# Comprehensive adjudication identifies 111 high-confidence loci for Alzheimer’s disease and related dementias

**DOI:** 10.64898/2026.05.14.26353247

**Authors:** Yuk Yee Leung, Edoardo M. Marcora, Adam Naj, Tulsi Patel, Kathy Sedgwick, Zivadin Katanic, Ryan M. Corces, Li-San Wang, Richard Mayeux, Alison Goate, Lindsay Farrer, Gerard D. Schellenberg, Brian Kunkle, Badri Vardarajan

## Abstract

**Background:** The Alzheimer’s Disease Sequencing Project Gene Verification Committee developed a systematic framework to adjudicate genetic evidence for AD and related dementias, addressing wide variation in association quality.

**Methods:** Phase 1 established tiered criteria by evaluating 23 nominated loci across study designs. Phase 2 applied this framework to 29 large-scale genome-wide studies published since 2015, tiering 163 unique loci.

**Results:** Phase 1 yielded 17 high-confidence loci (12 linked to specific genes), and Phase 2 identified 111 high-confidence loci/genes with replicated associations across ancestries and convergent single-variant/variant-set evidence. Prioritized loci highlight APP processing, microglial immunity, and lipid metabolism pathways, including genes not captured by existing resources like Agora or Open Targets. Summarized results can be viewed at https://topgenes.niagads.org/.

**Conclusion:** This rigorously adjudicated catalog represents the most comprehensive AD/ADRD genetics resource to date, providing a foundation for functional validation and therapeutic discovery with broad applicability to complex diseases.

## Supplementary Tables for "Comprehensive adjudication identifies 111 high-confidence loci for Alzheimer’s disease and related dementias"

### Sheet: Supp Table 1
PMID	Authors	rsID	chr	pos (hg19)	pos (hg38)	Reported_loci	1st allele (reported)	2nd allele (reported)	MAF (reported)	Lead SNP Z-score (reported)	Lead SNP OR (reported)	pvalue (reported)	Sample_Size(Cases)	Phenotype	Population	Tiers	Grouped_loci	Number_of_papers	dbsnp_ref	dbsnp_alt	matchAlleles
34493870	Wightman 2021	rs113020870	1	985377	1049997	AGRN	T	Not reported	0.0041	NA	NA	3.83e-08	90338	Alzheimer Disease + Dementia	European	2	AGRN	Single	C	T	0
35379992	Bellenguez 2022	rs141749679	1	109888432	109345810	SORT1	C	T	0.004	NA	1.38	7.5e-09	111326	Alzheimer Disease + Dementia	European	1	SORT1	Single	T	C	1
30617256	Jansen 2019	rs4575098	1	161155392	161185602	ADAMTS4	A	G	0.24	6.36	NA	2.05e-10	71880	Alzheimer Disease + Dementia	European	1	ADAMTS4	Multiple	G	A	1
34767756	He 2021	rs11585858	1	161156033	161186243	ADAMTS4	Not reported	Not reported	0.23	NA	NA	2e-08	No cases were shown	Dementia	European	3	ADAMTS4	Multiple	C	A,G	0
34767756	He 2021	rs4562624	1	207685965	207512620	CR1	Not reported	Not reported	0.17	NA	NA	7.7e-11	No cases were shown	Dementia	European	3	CR1	Multiple	A	C,G,T	0
35379992	Bellenguez 2022	rs679515	1	207750568	207577223	CR1	T	C	0.188	NA	1.13	7.2e-46	111326	Alzheimer Disease + Dementia	European	1	CR1	Multiple	T	A,C,G	1
34493870	Wightman 2021	rs679515	1	207750568	207577223	CR1	C	Not reported	0.18	NA	NA	2.42e-25	90338	Alzheimer Disease + Dementia	European	1	CR1	Multiple	T	A,C,G	0
33589840	Schwartzentruber 2021	rs679515	1	207750568	207577223	CR1	C	Not reported	0.176834	NA	0.884482	1.4e-23	53042	Alzheimer Disease + Dementia	European	7	CR1	Multiple	T	A,C,G	0
30617256	Jansen 2019	rs2093760	1	207786828	207613483	CR1	A	G	0.205	8.82	NA	1.1e-18	71880	Alzheimer Disease + Dementia	European	1	CR1	Multiple	A	G,T	1
30820047	Kunkle 2019	rs4844610	1	207802552	207629207	CR1	A	C	0.187	NA	1.17	3.6e-24	35274	Alzheimer Disease	European	1	CR1	Multiple	A	C,G,T	1
33794991	LeGuen 2021	rs111033333	1	216270469	216097127	USH2A	A	G	NA	NA	NA	7.1e-07	17041	Alzheimer Disease	European	7	USH2A	Single	G	A,C	1
33074286	Kunkle 2021	rs115684722	1	232376163	232240417	SIPA1L2	T	A	0.01	NA	12.6	6.3e-07	2784	Alzheimer Disease	African	3	SIPA1L2	Single	A	T	1
26830138	Herold 2016	rs36060340	1	233622928	233487182	MLK4	Not reported	Not reported	NA	4.975	NA	6.54e-07	2488	Alzheimer Disease	European	7	MLK4	Single	G	A,T	0
35379992	Bellenguez 2022	rs72777026	2	9699011	9558882	ADAM17	G	A	0.144	NA	1.06	2.7e-08	111326	Alzheimer Disease + Dementia	European	1	ADAM17	Single	A	G,T	1
33794991	LeGuen 2021	rs149622307	2	26332640	26109771	RAB10	C	T	NA	NA	NA	3.1e-14	17041	Alzheimer Disease	European	7	RAB10	Single	T	C	1
34099642	de Rojas 2021	rs876461	2	37515958	37288815	PRKD3/NDUFAF7	A	G	0.143	NA	1.07	1.34e-09	97798	Alzheimer Disease + Dementia	European	1	NDUFAF7 / PRKD3	Multiple	G	A,C,T	1
35379992	Bellenguez 2022	rs17020490	2	37531939	37304796	PRKD3	C	T	0.145	NA	1.06	3.3e-09	111326	Alzheimer Disease + Dementia	European	1	NDUFAF7 / PRKD3	Multiple	T	A,C,G	1
33589840	Schwartzentruber 2021	rs268134	2	65608363	65381229	SPRED2	G	Not reported	0.250373	NA	0.940115	1.54e-08	53042	Alzheimer Disease + Dementia	European	7	SPRED2	Single	A	C,G,T	0
26830138	Herold 2016	rs1513625	2	101314473	100698011	PDCL3	Not reported	Not reported	NA	5.479	NA	4.28e-08	2488	Alzheimer Disease	European	7	PDCL3	Single	G	A,T	0
34493870	Wightman 2021	rs115186657	2	106235428	105618971	NCK2	C	Not reported	0.0035	NA	NA	1.33e-08	90338	Alzheimer Disease + Dementia	European	1	NCK2	Multiple	A	C	0
35379992	Bellenguez 2022	rs143080277	2	106366056	105749599	NCK2	C	T	0.005	NA	1.47	2.1e-13	111326	Alzheimer Disease + Dementia	European	1	NCK2	Multiple	T	C	1
33589840	Schwartzentruber 2021	rs143080277	2	106366056	105749599	NCK2	T	Not reported	0.004264	NA	1.68292	1.28e-12	53042	Alzheimer Disease + Dementia	European	7	NCK2	Multiple	T	C	0
26830138	Herold 2016	rs982100	2	118475544	117717968	DDX18	Not reported	Not reported	NA	5.08	NA	3.77e-07	2488	Alzheimer Disease	European	7	DDX18	Single	A	G	0
30617256	Jansen 2019	rs4663105	2	127891427	127133851	BIN1	C	A	0.415	13.94	NA	3.38e-44	71880	Alzheimer Disease + Dementia	European	1	BIN1	Multiple	A	C	1
34493870	Wightman 2021	rs4663105	2	127891427	127133851	BIN1	C	Not reported	0.41	NA	NA	3.92e-58	90338	Alzheimer Disease + Dementia	European	1	BIN1	Multiple	A	C	0
35379992	Bellenguez 2022	rs6733839	2	127892810	127135234	BIN1	T	C	0.389	NA	1.17	6.1e-118	111326	Alzheimer Disease + Dementia	European	1	BIN1	Multiple	C	G,T	1
33589840	Schwartzentruber 2021	rs6733839	2	127892810	127135234	BIN1	T	Not reported	0.391991	NA	1.16838	1.1e-54	53042	Alzheimer Disease + Dementia	European	7	BIN1	Multiple	C	G,T	0
30820047	Kunkle 2019	rs6733839	2	127892810	127135234	BIN1	T	C	0.407	NA	1.2	2.1e-44	35274	Alzheimer Disease	European	1	BIN1	Multiple	C	G,T	1
34767756	He 2021	rs6733839	2	127892810	127135234	BIN1	Not reported	Not reported	0.39	NA	NA	7.5e-37	No cases were shown	Dementia	European	3	BIN1	Multiple	C	G,T	0
33589840	Schwartzentruber 2021	rs35564151	2	135372951	134615381	TMEM163	A	Not reported	0.462779	NA	0.948447	5.24e-08	53042	Alzheimer Disease + Dementia	European	7	TMEM163	Single	G	A	0
26830138	Herold 2016	rs1347297	2	179244986	178380259	OSBPL6	Not reported	Not reported	NA	5.469	NA	4.53e-08	2488	Alzheimer Disease	European	7	OSBPL6	Single	C	T	0
26830138	Herold 2016	rs1443024	2	185376297	184511570	ZNF804A	Not reported	Not reported	NA	4.999	NA	5.78e-07	2488	Alzheimer Disease	European	7	ZNF804A	Single	T	A,G	0
35379992	Bellenguez 2022	rs139643391	2	203743439	202878716	WDR12	T	TC	0.131	NA	0.94	1.1e-08	111326	Alzheimer Disease + Dementia	European	1	WDR12	Single	TC	T	1
35379992	Bellenguez 2022	rs10933431	2	233981912	233117202	INPP5D	G	C	0.234	NA	0.93	3.6e-18	111326	Alzheimer Disease + Dementia	European	1	INPP5D	Multiple	G	C	1
33589840	Schwartzentruber 2021	rs10933431	2	233981912	233117202	INPP5D	C	Not reported	0.217536	NA	1.08006	1.41e-10	53042	Alzheimer Disease + Dementia	European	7	INPP5D	Multiple	G	C	0
30617256	Jansen 2019	rs10933431	2	233981912	233117202	INPPD5	G	C	0.235	-6.13	NA	8.92e-10	71880	Alzheimer Disease + Dementia	European	1	INPP5D	Multiple	G	C	1
30820047	Kunkle 2019	rs10933431	2	233981912	233117202	INPP5D	G	C	0.223	NA	0.91	3.4e-09	35274	Alzheimer Disease	European	1	INPP5D	Multiple	G	C	1
34493870	Wightman 2021	rs7597763	2	234082577	233173931	INPPD5	C	Not reported	0.45	NA	NA	4.65e-09	90338	Alzheimer Disease + Dementia	European	1	INPP5D	Multiple	A	C,G,T	0
33074286	Kunkle 2021	rs168193	3	5302077	5260392	EDEM1	G	A	0.25	NA	0.79	8.9e-07	2784	Alzheimer Disease	African	3	EDEM1	Single	G	A,C,T	1
26830138	Herold 2016	rs7374058	3	26246575	26205084	LINC00692	Not reported	Not reported	NA	5.137	NA	2.8e-07	2488	Alzheimer Disease	European	7	LINC00692	Single	G	A,T	0
26339675	Tosto 2015	rs7431992	3	54353240	54319213	CACNA2D3	A	T	0.1	NA	0.61	5.8e-09	2451	Alzheimer Disease	European, African, and Hispanic/Latino	4	CACNA2D3	Single	T	A	1
30617256	Jansen 2019	rs184384746	3	57226150	57192122	HESX1	T	C	0.002	0.002	NA	1.24e-08	71880	Dementia	European	3	HESX1	Single	C	T	1
26830138	Herold 2016	rs7609954	3	61636156	61650482	PTPRG	Not reported	Not reported	NA	5.492	NA	3.98e-08	2488	Alzheimer Disease	European	7	PTPRG	Single	G	T	0
33074286	Kunkle 2021	rs2633682	3	104409208	104690364	ALCAM	A	C	0.33	NA	0.78	9.3e-07	2784	Alzheimer Disease	African	3	ALCAM	Single	A	C,T	1
35379992	Bellenguez 2022	rs61762319	3	154801978	155084189	MME	G	A	0.026	NA	1.16	2.2e-11	111326	Alzheimer Disease + Dementia	European	1	MME	Single	A	G	1
34493870	Wightman 2021	rs4504245	4	11014822	11013198	CLNK	G	Not reported	0.21	NA	NA	5.23e-12	90338	Alzheimer Disease + Dementia	European	1	CLNK / HS3ST1	Multiple	A	G,T	0
35379992	Bellenguez 2022	rs6846529	4	11025131	11023507	CLNK	C	T	0.283	NA	1.07	2.2e-17	111326	Alzheimer Disease + Dementia	European	1	CLNK / HS3ST1	Multiple	C	G,T	1
30617256	Jansen 2019	rs6448453	4	11026028	11024404	CLNK	A	G	0.252	0.252	NA	1.93e-09	71880	Alzheimer Disease + Dementia	European	2	CLNK / HS3ST1	Multiple	A	G,T	1
34099642	de Rojas 2021	rs4351014	4	11027619	11025995	HS3ST1	C	T	0.684	NA	0.94	9.16e-12	97798	Alzheimer Disease + Dementia	European	1	CLNK / HS3ST1	Multiple	T	A,C	1
33589840	Schwartzentruber 2021	rs4351014	4	11027619	11025995	CLNK	C	Not reported	0.265519	NA	0.931754	2.59e-11	53042	Alzheimer Disease + Dementia	European	7	CLNK / HS3ST1	Multiple	T	A,C	0
34767756	He 2021	rs4613558	4	11027769	11026145	CLNK/HS3ST1	Not reported	Not reported	0.27	NA	NA	2.1e-07	No cases were shown	Dementia	European	5	CLNK / HS3ST1	Multiple	A	C,G,T	0
35379992	Bellenguez 2022	rs2245466	4	40198846	40197226	RHOH	G	C	0.343	NA	1.05	1.2e-09	111326	Alzheimer Disease + Dementia	European	1	RHOH	Single	G	A,C,T	1
33654092	Shigemizu 2021	rs920608	4	77138460	76217307	FAM47E	C	A	0.04	NA	0.65	5.34e-09	3962	Alzheimer Disease	Asian	2	FAM47E	Single	C	A,G	1
33654092	Shigemizu 2021	rs17249850	4	102551570	101630413	BANK1	T	C	0.013	NA	0.55	3.51e-06	3962	Alzheimer Disease	Asian	4	BANK1	Single	C	T	1
33637690	He 2021	rs144292455	4	104577415	103656258	TACR3	Not reported	Not reported	0.000833987	NA	NA	9.92e-07	5604	Alzheimer Disease	European	6	TACR3	Single	C	T	0
26830138	Herold 2016	rs3931397	4	149079497	148158346	NR3C2	Not reported	Not reported	NA	4.984	NA	6.22e-07	2488	Alzheimer Disease	European	7	NR3C2	Single	G	A,T	0
26830138	Herold 2016	rs9994441	4	170094562	169173411	SH3RF1	Not reported	Not reported	NA	4.99	NA	6.05e-07	2488	Alzheimer Disease	European	7	SH3RF1	Single	G	C	0
26830138	Herold 2016	rs75718659	4	187743086	186821932	FAT1	Not reported	Not reported	NA	5.052	NA	4.37e-07	2488	Alzheimer Disease	European	7	FAT1	Single	C	T	0
35379992	Bellenguez 2022	rs112403360	5	14724413	14724304	ANKH	A	T	0.073	NA	1.09	2.3e-09	111326	Alzheimer Disease + Dementia	European	1	ANKH	Single	T	A	1
26339675	Tosto 2015	rs75002042	5	15669967	15669858	FBXL7	A	T	0.08	NA	1.59	6.19e-09	2451	Alzheimer Disease	European, African, and Hispanic/Latino	2	FBXL7	Single	T	A,C	1
30820047	Kunkle 2019	rs71618613	5	29005985	29005878	SUCLG2P4	C	A	0.01	NA	0.71	3.3e-07	35274	Alzheimer Disease	European	4	SUCLG2P4	Single	A	C	1
33074286	Kunkle 2021	rs184179037	5	37483940	37483838	WDR70	T	C	0.006	NA	5	1.8e-07	2784	Alzheimer Disease	African	3	WDR70	Single	C	G,T	1
26830138	Herold 2016	rs11749176	5	44145931	44145829	FGF10	Not reported	Not reported	NA	5.218	NA	1.81e-07	2488	Alzheimer Disease	European	7	FGF10	Single	T	A,G	0
30820047	Kunkle 2019	rs35868327	5	52665230	53369400	FST	C	A	0.013	NA	0.68	2.6e-07	35274	Alzheimer Disease	European	3	FST	Single	T	A,G	0
31473137	Moreno-Grau 2019	rs4704171	5	74368254	75072429	ANKRD31	C	T	0.123	NA	1.18	1.15e-08	12923	Dementia	European	1	ANKRD31	Single	T	C	1
26830138	Herold 2016	rs115500410	5	76852235	77556410	WDR41	Not reported	Not reported	NA	4.963	NA	6.94e-07	2488	Alzheimer Disease	European	7	WDR41	Single	A	C,T	0
35379992	Bellenguez 2022	rs62374257	5	86223195	86927378	COX7C	C	T	0.23	NA	1.07	1.4e-15	111326	Alzheimer Disease + Dementia	European	1	COX7C	Single	T	C	1
30820047	Kunkle 2019	rs190982	5	88223420	88927603	MEF2C	G	A	0.39	NA	0.94	2.8e-06	35274	Alzheimer Disease	European	3	MEF2C	Single	G	A,C	1
26830138	Herold 2016	rs4705644	5	113577164	114241467	KCNN2	Not reported	Not reported	NA	4.905	NA	9.33e-07	2488	Alzheimer Disease	European	7	KCNN2	Single	A	G	0
28183528	"Jun 2017"	rs11168036	5	139707439	140327854	HBEGF, PFDN1	T	Not reported	NA	NA	1.08	7.1e-09	21392	Alzheimer Disease	European, African, and Asian	1	HBEGF, PFDN1	Single	T	A,C,G	0
34493870	Wightman 2021	rs871269	5	150432388	151052827	TNIP1	T	Not reported	0.32	NA	NA	1.37e-09	90338	Alzheimer Disease + Dementia	European	2	TNIP1	Multiple	C	A,G,T	0
35379992	Bellenguez 2022	rs871269	5	150432388	151052827	TNIP1	T	C	0.326	NA	0.96	8.7e-09	111326	Alzheimer Disease + Dementia	European	1	TNIP1	Multiple	C	A,G,T	1
34493870	Wightman 2021	rs6891966	5	156526331	157099320	HAVCR2	G	Not reported	0.23	NA	NA	7.91e-10	90338	Alzheimer Disease + Dementia	European	1	HAVCR2	Single	A	C,G,T	0
35379992	Bellenguez 2022	rs113706587	5	179628150	180201150	RASGEF1C	A	G	0.11	NA	1.09	2.2e-16	111326	Alzheimer Disease + Dementia	European	1	RASGEF1C	Single	G	A	1
30636644	Nazarian 2019	rs62402815	6	19350715	19350484	LOC101928519	G	Not reported	0.941	NA	0.69	1.8e-06	2741	Alzheimer Disease	European	7	LOC101928519	Single	G	T	0
26830138	Herold 2016	rs62400067	6	20592984	20592753	CDKAL1	Not reported	Not reported	NA	5.092	NA	3.54e-07	2488	Alzheimer Disease	European	7	CDKAL1	Single	C	A,T	0
33654092	Shigemizu 2021	rs1497525/rs1497526	6	27883269	27915491	OR2B2	NA	NA	0.12	NA	1.34	2.14e-08	3962	Alzheimer Disease	Asian	2	OR2B2	Single	C	A,G	0
33589840	Schwartzentruber 2021	rs36096565	6	32560025	32592248	HLA	G	Not reported	0.212513	NA	1.10916	2.88e-15	53042	Alzheimer Disease + Dementia	European	7	HLA	Multiple	A	G	0
30820047	Kunkle 2019	rs9271058	6	32575406	32607629	HLA-DRB1	A	T	0.27	NA	1.1	1.4e-11	35274	Alzheimer Disease	European	1	HLA	Multiple	A	C,T	1
35379992	Bellenguez 2022	rs6605556	6	32583099	32615322	HLA-DQA1	G	A	0.161	NA	0.91	7.1e-20	111326	Alzheimer Disease + Dementia	European	1	HLA	Multiple	A	G	1
34767756	He 2021	rs4959105	6	32583146	32615369	HLA	Not reported	Not reported	0.31	NA	NA	3.4e-07	No cases were shown	Dementia	European	5	HLA	Multiple	C	A,G,T	0
30617256	Jansen 2019	rs6931277	6	32583357	32615580	HLA-DRB1	T	A	0.153	0.153	NA	8.41e-11	71880	Alzheimer Disease + Dementia	European	1	HLA	Multiple	A	T	1
34493870	Wightman 2021	rs1846190	6	32583813	32616036	HLA-DRB1	A	Not reported	0.3	NA	NA	2.66e-14	90338	Alzheimer Disease + Dementia	European	1	HLA	Multiple	G	A	0
34493870	Wightman 2021	rs187370608	6	40942196	40974457	TREM2	G	Not reported	0.003	NA	NA	1.26e-25	90338	Alzheimer Disease + Dementia	European	1	OARD1 / TREM2 / TREML2 / UNC5CL	Multiple	G	A	0
33589840	Schwartzentruber 2021	rs187370608	6	40942196	40974457	TREM2	A	Not reported	0.003033	NA	2.2186	1.83e-23	53042	Alzheimer Disease + Dementia	European	7	OARD1 / TREM2 / TREML2 / UNC5CL	Multiple	G	A	0
30617256	Jansen 2019	rs187370608	6	40942196	40974457	TREM2	A	G	0.002	0.002	NA	1.45e-16	71880	Dementia	European	3	OARD1 / TREM2 / TREML2 / UNC5CL	Multiple	G	A	1
33794991	LeGuen 2021	rs75932628	6	41129252	41161514	TREM2	T	C	NA	NA	NA	1.6e-45	17041	Alzheimer Disease	European	7	OARD1 / TREM2 / TREML2 / UNC5CL	Multiple	C	A,T	1
35379992	Bellenguez 2022	rs75932628	6	41129252	41161514	TREM2	T	C	0.003	NA	2.39	2.5e-37	111326	Alzheimer Disease + Dementia	European	1	OARD1 / TREM2 / TREML2 / UNC5CL	Multiple	C	A,T	1
28714976	Sims 2017	rs75932628	6	41129252	41161514	TREM2	T	Not reported	0.003	NA	2.46	5.38e-24	37022	Alzheimer Disease	European	1	OARD1 / TREM2 / TREML2 / UNC5CL	Multiple	C	A,T	0
30108311	Bis 2020	rs75932628	6	41129252	41161514	TREM2	T	C	NA	NA	NA	3.17e-16	17861	Alzheimer Disease	European	2	OARD1 / TREM2 / TREML2 / UNC5CL	Multiple	C	A,T	1
30820047	Kunkle 2019	rs75932628	6	41129252	41161514	TREM2	T	C	0.008	NA	2.08	2.7e-15	35274	Alzheimer Disease	European	1	OARD1 / TREM2 / TREML2 / UNC5CL	Multiple	C	A,T	1
29777097	Marioni 2018	rs9381040	6	41154650	41186912	TREML2	Not reported	Not reported	NA	NA	NA	1.55e-08	67614	Alzheimer Disease + Dementia	European	2	OARD1 / TREM2 / TREML2 / UNC5CL	Multiple	C	T	0
26830138	Herold 2016	rs543844	6	44424800	44457063	CDC5L	Not reported	Not reported	NA	5.323	NA	1.02e-07	2488	Alzheimer Disease	European	7	CDC5L	Single	A	C,G,T	0
30820047	Kunkle 2019	rs9473117	6	47431284	47463548	CD2AP	C	A	0.28	NA	1.09	1.2e-10	35274	Alzheimer Disease	European	1	CD2AP	Multiple	A	C	1
30617256	Jansen 2019	rs9381563	6	47432637	47464901	CD2AP	C	T	0.355	0.355	NA	2.52e-10	71880	Alzheimer Disease + Dementia	European	1	CD2AP	Multiple	C	A,G,T	1
35379992	Bellenguez 2022	rs7767350	6	47485126	47517390	CD2AP	T	C	0.271	NA	1.08	7.9e-22	111326	Alzheimer Disease + Dementia	European	1	CD2AP	Multiple	C	T	1
34493870	Wightman 2021	rs9369716	6	47552180	47584444	CD2AP	T	Not reported	0.27	NA	NA	1.7e-17	90338	Alzheimer Disease + Dementia	European	1	CD2AP	Multiple	A	C,T	0
33589840	Schwartzentruber 2021	rs1385742	6	47595155	47627419	CD2AP	T	Not reported	0.352754	NA	1.07146	1.11e-11	53042	Alzheimer Disease + Dementia	European	7	CD2AP	Multiple	A	C,T	0
34767756	He 2021	rs1385742	6	47595155	47627419	CD2AP	Not reported	Not reported	0.35	NA	NA	1.6e-06	No cases were shown	Dementia	European	5	CD2AP	Multiple	A	C,T	0
26830138	Herold 2016	rs185968827	6	56708510	56843712	DST	Not reported	Not reported	NA	5.158	NA	2.49e-07	2488	Alzheimer Disease	European	7	DST	Single	T	A,G	0
26830138	Herold 2016	rs140633572	6	107279935	106832060	C6orf203	Not reported	Not reported	NA	5.03	NA	4.92e-07	2488	Alzheimer Disease	European	7	C6orf203	Single	A	G	0
35379992	Bellenguez 2022	rs785129	6	114612895	114291731	HS3ST5	T	C	0.35	NA	1.04	2.4e-09	111326	Alzheimer Disease + Dementia	European	1	HS3ST5	Single	T	C	1
35379992	Bellenguez 2022	rs6943429	7	7856894	7817263	UMAD1	T	C	0.42	NA	1.05	1e-10	111326	Alzheimer Disease + Dementia	European	1	UMAD1	Single	T	C,G	1
35379992	Bellenguez 2022	rs10952097	7	8244012	8204382	ICA1	T	C	0.114	NA	1.07	6.8e-09	111326	Alzheimer Disease + Dementia	European	1	ICA1	Single	T	A,C	1
34493870	Wightman 2021	rs5011436	7	12268758	12229132	TMEM106B	C	Not reported	0.41	NA	NA	2.7e-09	90338	Alzheimer Disease + Dementia	European	1	TMEM106B	Multiple	A	C,G,T	0
35379992	Bellenguez 2022	rs13237518	7	12269593	12229967	TMEM106B	A	C	0.411	NA	0.96	4.9e-11	111326	Alzheimer Disease + Dementia	European	1	TMEM106B	Multiple	C	A,G,T	1
35379992	Bellenguez 2022	rs1160871	7	28168750	28129126	JAZF1	G	GTCTT	0.222	NA	0.95	9.8e-09	111326	Alzheimer Disease + Dementia	European	1	JAZF1	Single	NA	NA	NA
30820047	Kunkle 2019	rs4723711	7	37844263	37804661	NME8	T	A	0.356	NA	0.94	2.8e-07	35274	Alzheimer Disease	European	3	EPDR1 / NME8	Multiple	T	A,G	1
35379992	Bellenguez 2022	rs6966331	7	37883793	37844191	EPDR1	T	C	0.349	NA	0.96	4.6e-10	111326	Alzheimer Disease + Dementia	European	1	EPDR1 / NME8	Multiple	T	A,C	1
33589840	Schwartzentruber 2021	rs2168589	7	50270105	50230509	IKZF1	A	Not reported	0.339044	NA	1.05532	7.68e-08	53042	Alzheimer Disease + Dementia	European	7	COBL / IKZF1	Multiple	T	A,G	0
27770636	Mez 2017	rs112404845	7	51578022	51510325	COBL	T	A	0.01	1.59999	NA	3.82e-08	1825	Alzheimer Disease	European	1	COBL / IKZF1	Multiple	A	G,T	1
34767756	He 2021	rs75061358	7	54916280	54848587	SEC61G-EGFR	Not reported	Not reported	0.08	NA	NA	1.8e-08	No cases were shown	Dementia	European	3	EGFR / SEC61G	Multiple	T	C,G	0
35379992	Bellenguez 2022	rs76928645	7	54941328	54873635	SEC61G	T	C	0.103	NA	0.93	1.6e-10	111326	Alzheimer Disease + Dementia	European	1	EGFR / SEC61G	Multiple	C	T	1
26830138	Herold 2016	rs11773349	7	64407164	64946786	ZNF273	Not reported	Not reported	NA	4.991	NA	6.01e-07	2488	Alzheimer Disease	European	7	ZNF273	Single	A	C	0
30108311	Bis 2020	rs1043915	7	99799845	100202222	STAG3	A	T	NA	NA	NA	8.79e-07	17861	Alzheimer Disease	European	4	STAG3	Single	T	A,C,G	1
35379992	Bellenguez 2022	rs7384878	7	99932049	100334426	SPDYE3	C	T	0.31	NA	0.92	1.1e-26	111326	Alzheimer Disease + Dementia	European	1	NYAP1 / PILRA / SPDYE3 / ZCWPW1	Multiple	C	T	1
34493870	Wightman 2021	rs7384878	7	99932049	100334426	ZCWPW1/NYAP1	T	Not reported	0.31	NA	NA	9.41e-16	90338	Alzheimer Disease + Dementia	European	1	NYAP1 / PILRA / SPDYE3 / ZCWPW1	Multiple	C	T	0
33794991	LeGuen 2021	rs2405442	7	99971313	100373690	PILRA	C	T	NA	NA	NA	1.9e-12	17041	Alzheimer Disease	European	7	NYAP1 / PILRA / SPDYE3 / ZCWPW1	Multiple	T	C	1
30108311	Bis 2020	rs2405442	7	99971313	100373690	PILRA	C	T	NA	NA	NA	9.5e-10	17861	Alzheimer Disease	European	2	NYAP1 / PILRA / SPDYE3 / ZCWPW1	Multiple	T	C	1
33589840	Schwartzentruber 2021	rs1859788	7	99971834	100374211	PILRA	A	Not reported	0.320625	NA	1.0938	3.28e-18	53042	Alzheimer Disease + Dementia	European	7	NYAP1 / PILRA / SPDYE3 / ZCWPW1	Multiple	A	C,G	0
30617256	Jansen 2019	rs1859788	7	99971834	100374211	ZCWPW1	A	G	0.31	0.31	NA	2.22e-15	71880	Alzheimer Disease + Dementia	European	1	NYAP1 / PILRA / SPDYE3 / ZCWPW1	Multiple	A	C,G	1
34767756	He 2021	rs1859788	7	99971834	100374211	PILRA/NYAP1	Not reported	Not reported	0.32	NA	NA	1.8e-10	No cases were shown	Dementia	European	3	NYAP1 / PILRA / SPDYE3 / ZCWPW1	Multiple	A	C,G	0
30820047	Kunkle 2019	rs12539172	7	100091795	100494172	NYAP1	T	C	0.303	NA	0.92	9.3e-10	35274	Alzheimer Disease	European	1	NYAP1 / PILRA / SPDYE3 / ZCWPW1	Multiple	T	A,C,G	1
30636644	Nazarian 2019	rs10953322	7	100746658	101103377	TRIM56	G	Not reported	0.871	NA	0.76	4.65e-06	2741	Alzheimer Disease	European	7	TRIM56	Single	G	A,T	0
30820047	Kunkle 2019	rs10808026	7	143099133	143402040	EPHA1	A	C	0.199	NA	0.9	1.3e-10	35274	Alzheimer Disease	European	1	EPHA1 / EPHA1-AS1	Multiple	C	A	1
34493870	Wightman 2021	rs3935067	7	143104331	143407238	EPHA1-AS1	G	Not reported	0.38	NA	NA	4.69e-11	90338	Alzheimer Disease + Dementia	European	1	EPHA1 / EPHA1-AS1	Multiple	G	C	0
33589840	Schwartzentruber 2021	rs12703526	7	143107588	143410495	EPHA1	T	Not reported	0.483121	NA	1.06762	9.63e-12	53042	Alzheimer Disease + Dementia	European	7	EPHA1 / EPHA1-AS1	Multiple	G	T	0
30617256	Jansen 2019	rs7810606	7	143108158	143411065	EPHA1	T	C	0.5	0.5	NA	3.59e-11	71880	Alzheimer Disease + Dementia	European	1	EPHA1 / EPHA1-AS1	Multiple	T	C,G	1
35379992	Bellenguez 2022	rs11771145	7	143110762	143413669	EPHA1	A	G	0.348	NA	0.95	3.3e-14	111326	Alzheimer Disease + Dementia	European	1	EPHA1 / EPHA1-AS1	Multiple	G	A,T	1
30617256	Jansen 2019	rs114360492	7	145950029	146252937	CNTNAP2	T	C	0	5.99	NA	2.1e-09	71880	Dementia	European	3	CNTNAP2	Single	C	T	1
35379992	Bellenguez 2022	rs3822030	8	987343	993555	IDUA	G	T	0.429	NA	0.95	8.3e-12	111326	Alzheimer Disease + Dementia	European	1	IDUA	Single	G	T	1
32193444	Prokopenko 2020	rs13259125	8	5824905	5967383	MCPH1	T	C	0.301	NA	NA	9.84e-07	966	Alzheimer Disease	European, African	7	MCPH1	Single	C	A,G,T	1
35379992	Bellenguez 2022	rs1065712	8	11702122	11844613	CTSB	C	G	0.053	NA	1.09	1.9e-09	111326	Alzheimer Disease + Dementia	European	1	CTSB	Single	G	C	1
30617256	Jansen 2019	rs4236673	8	27464929	27607412	CLU, PTK2B	A	G	0.391	0.391	NA	2.61e-19	71880	Alzheimer Disease + Dementia	European	1	CLU / PTK2B	Multiple	A	C,G	1
34767756	He 2021	rs35500730	8	27465264	27607747	CLU/PTK2B	Not reported	Not reported	0.47	NA	NA	4.4e-10	No cases were shown	Dementia	European	3	CLU / PTK2B	Multiple	CAA	C,CA,CAAA,CAAAA,CAAAAA	0
35379992	Bellenguez 2022	rs11787077	8	27465312	27607795	CLU	T	C	0.392	NA	0.91	1.7e-44	111326	Alzheimer Disease + Dementia	European	1	CLU / PTK2B	Multiple	T	A,C,G	1
34493870	Wightman 2021	rs1532278	8	27466315	27608798	CLU	T	Not reported	0.39	NA	NA	1.57e-22	90338	Alzheimer Disease + Dementia	European	1	CLU / PTK2B	Multiple	T	A,C	0
30820047	Kunkle 2019	rs9331896	8	27467686	27610169	CLU	C	T	0.387	NA	0.88	4.6e-24	35274	Alzheimer Disease	European	1	CLU / PTK2B	Multiple	C	A,G,T	1
33589840	Schwartzentruber 2021	rs867230	8	27468503	27610986	PTK2B-CLU	A	Not reported	0.413452	NA	1.11085	7.71e-26	53042	Alzheimer Disease + Dementia	European	7	CLU / PTK2B	Multiple	C	A,G,T	0
30820047	Kunkle 2019	rs4735340	8	95976251	94964023	NDUFAF6	A	T	0.476	NA	0.94	9.2e-08	35274	Alzheimer Disease	European	3	NDUFAF6 / TP53INP1	Multiple	A	C,G,T	1
31473137	Moreno-Grau 2019	rs10098778	8	95992020	94979792	TP53INP1/NDUFAF6	C	T	0.47	NA	0.94	2.32e-08	12923	Dementia	European	1	NDUFAF6 / TP53INP1	Multiple	C	A,T	1
34493870	Wightman 2021	rs61732533	8	145108151	144053248	SHARPIN	G	Not reported	0.05	NA	NA	3.14e-09	90338	Alzheimer Disease + Dementia	European	1	SHARPIN	Multiple	G	A	0
35379992	Bellenguez 2022	rs34173062	8	145158607	144103704	SHARPIN	A	G	0.081	NA	1.13	1.7e-16	111326	Alzheimer Disease + Dementia	European	1	SHARPIN	Multiple	G	A,C	1
34099642	de Rojas 2021	rs34173062	8	145158607	144103704	SHARPIN	A	G	0.085	NA	1.14	9.62e-13	97798	Alzheimer Disease + Dementia	European	1	SHARPIN	Multiple	G	A,C	1
34767756	He 2021	rs34173062	8	145158607	144103704	SHARPIN	Not reported	Not reported	0.07	NA	NA	2.1e-08	No cases were shown	Dementia	European	3	SHARPIN	Multiple	G	A,C	0
30636644	Nazarian 2019	rs4961664	9	16161233	16161235	C9orf92	T	Not reported	0.711	NA	0.81	4.44e-06	2741	Alzheimer Disease	European	7	C9orf92	Single	T	A,C	0
30636644	Nazarian 2019	rs2282079	9	37036247	37036250	PAX5	G	Not reported	0.959	NA	0.6	3.81e-06	2741	Alzheimer Disease	European	7	PAX5	Single	G	A	0
26830138	Herold 2016	rs7047415	9	98541232	95778950	DKFZP434H0512	Not reported	Not reported	NA	5.096	NA	3.48e-07	2488	Alzheimer Disease	European	7	DKFZP434H0512	Single	C	T	0
26830138	Herold 2016	rs12378800	9	100631820	97869538	FOXE1	Not reported	Not reported	NA	5.218	NA	1.81e-07	2488	Alzheimer Disease	European	7	FOXE1	Single	G	A,T	0
26830138	Herold 2016	rs77220498	9	100700832	97938550	HEMGN	Not reported	Not reported	NA	4.946	NA	7.59e-07	2488	Alzheimer Disease	European	7	HEMGN	Single	G	A	0
26830138	Herold 2016	rs1774093	9	104647156	101884874	GRIN3A	Not reported	Not reported	NA	4.956	NA	7.19e-07	2488	Alzheimer Disease	European	7	GRIN3A	Single	A	G	0
35379992	Bellenguez 2022	rs1800978	9	107665978	104903697	ABCA1	G	C	0.13	NA	1.06	1.6e-09	111326	Alzheimer Disease + Dementia	European	1	ABCA1	Single	C	A,G,T	1
30617256	Jansen 2019	rs11257238	10	11717397	11675398	ECHDC3	C	T	0.375	0.375	NA	1.26e-08	71880	Alzheimer Disease + Dementia	European	1	ECHDC3 / USP6NL	Multiple	T	C	1
35379992	Bellenguez 2022	rs7912495	10	11718713	11676714	USP6NL	G	A	0.462	NA	1.06	9.7e-19	111326	Alzheimer Disease + Dementia	European	1	ECHDC3 / USP6NL	Multiple	A	G,T	1
34493870	Wightman 2021	rs7912495	10	11718713	11676714	USP6NL/ECHDC3	G	Not reported	0.46	NA	NA	7.68e-15	90338	Alzheimer Disease + Dementia	European	1	ECHDC3 / USP6NL	Multiple	A	G,T	0
33589840	Schwartzentruber 2021	rs7920721	10	11720308	11678309	ECHDC3	A	Not reported	0.380532	NA	1.06919	1.08e-11	53042	Alzheimer Disease + Dementia	European	7	ECHDC3 / USP6NL	Multiple	A	G	0
30820047	Kunkle 2019	rs7920721	10	11720308	11678309	ECHDC3	G	A	0.389	NA	1.08	2.3e-09	35274	Alzheimer Disease	European	1	ECHDC3 / USP6NL	Multiple	A	G	1
28183528	"Jun 2017"	rs7920721	10	11720308	11678309	ECHDC3, USP6NL	G	Not reported	NA	NA	1.08	3e-08	21392	Alzheimer Disease	European, African, and Asian	1	ECHDC3 / USP6NL	Multiple	A	G	0
34767756	He 2021	rs536782446	10	61642013	59882255	CCDC6/ANK3	Not reported	Not reported	0.45	NA	NA	1e-06	No cases were shown	Dementia	European	5	ANK3 / CCDC6	Multiple	T	A	0
33589840	Schwartzentruber 2021	rs1171814	10	61645833	59886075	CCDC6	T	Not reported	0.480245	NA	0.948957	3.8e-08	53042	Alzheimer Disease + Dementia	European	7	ANK3 / CCDC6	Multiple	G	C,T	0
34493870	Wightman 2021	rs7902657	10	61738152	59978394	CCDC6	T	Not reported	0.46	NA	NA	3.68e-08	90338	Alzheimer Disease + Dementia	European	1	ANK3 / CCDC6	Multiple	G	A,C,T	0
35379992	Bellenguez 2022	rs7068231	10	61784928	60025170	ANK3	T	G	0.403	NA	0.95	3.3e-13	111326	Alzheimer Disease + Dementia	European	1	ANK3 / CCDC6	Multiple	T	A,G	1
35379992	Bellenguez 2022	rs6586028	10	82253984	80494228	TSPAN14	C	T	0.196	NA	0.93	2e-19	111326	Alzheimer Disease + Dementia	European	1	TSPAN14	Multiple	C	T	1
33589840	Schwartzentruber 2021	rs1878036	10	82280137	80520381	TSPAN14	G	Not reported	0.206306	NA	1.07263	2.74e-09	53042	Alzheimer Disease + Dementia	European	7	TSPAN14	Multiple	T	A,C,G	0
32193444	Prokopenko 2020	rs1008912	10	88138165	86378408	GRID1	C	T	0.082	NA	NA	2.01e-10	966	Alzheimer Disease	European, African	7	GRID1	Single	C	A,G,T	1
26830138	Herold 2016	rs73310256	10	92438849	90679092	HTR7	Not reported	Not reported	NA	5.123	NA	3.01e-07	2488	Alzheimer Disease	European	7	HTR7	Single	T	C,G	0
35379992	Bellenguez 2022	rs6584063	10	98026407	96266650	BLNK	G	A	0.043	NA	0.89	6.7e-11	111326	Alzheimer Disease + Dementia	European	1	BLNK	Single	G	A,C	1
30503768	Zhang 2019	rs116437863	10	115489177	113729418	CASP7	A	G	NA	NA	19.6	1.92e-10	2017	Alzheimer Disease	European	2	CASP7	Single	A	G	1
35379992	Bellenguez 2022	rs7908662	10	124172912	122413396	PLEKHA1	G	A	0.467	NA	0.96	2.6e-09	111326	Alzheimer Disease + Dementia	European	1	PLEKHA1	Single	A	G	1
30636644	Nazarian 2019	rs10794342	11	924904	924904	AP2A2	C	Not reported	0.456	NA	0.82	4.45e-06	2741	Alzheimer Disease	European	7	AP2A2	Single	C	T	0
31748784	Katsumata 2020	rs373231068	11	1016889	1016889	MUC6 VNTR Region Size	Not reported	Not reported	NA	NA	NA	2.04e-18	5142	Alzheimer Disease	European	7	MUC6	Single	G	A	0
30820047	Kunkle 2019	rs3740688	11	47380340	47358789	SPI1	G	T	0.448	NA	0.92	5.4e-13	35274	Alzheimer Disease	European	1	MADD / SPI1	Multiple	G	A,T	1
34493870	Wightman 2021	rs3740688	11	47380340	47358789	MADD/SPI1	T	Not reported	0.46	NA	NA	8.78e-09	90338	Alzheimer Disease + Dementia	European	1	MADD / SPI1	Multiple	G	A,T	0
35379992	Bellenguez 2022	rs10437655	11	47391948	47370397	SPI1	A	G	0.399	NA	1.06	5.3e-14	111326	Alzheimer Disease + Dementia	European	1	MADD / SPI1	Multiple	G	A,C,T	1
33589840	Schwartzentruber 2021	rs10437655	11	47391948	47370397	SPI1	A	Not reported	0.386792	NA	1.06552	6.91e-11	53042	Alzheimer Disease + Dementia	European	7	MADD / SPI1	Multiple	G	A,C,T	0
30820047	Kunkle 2019	rs7933202	11	59936926	60169453	MS4A2	C	A	0.391	NA	0.89	1.9e-19	35274	Alzheimer Disease	European	1	MS4A / MS4A2 / MS4A4A / MS4A6A	Multiple	A	C	1
30108311	Bis 2020	rs7232	11	59940599	60173126	MS4A6A	A	T	NA	NA	NA	5.57e-17	17861	Alzheimer Disease	European	2	MS4A / MS4A2 / MS4A4A / MS4A6A	Multiple	T	A	1
33794991	LeGuen 2021	rs12453	11	59945745	60178272	MS4A6A	C	T	NA	NA	NA	6.8e-13	17041	Alzheimer Disease	European	7	MS4A / MS4A2 / MS4A4A / MS4A6A	Multiple	T	C,G	1
30617256	Jansen 2019	rs2081545	11	59958380	60190907	MS4A6A	A	C	0.381	0.381	NA	1.55e-15	71880	Alzheimer Disease + Dementia	European	1	MS4A / MS4A2 / MS4A4A / MS4A6A	Multiple	C	A,T	1
35379992	Bellenguez 2022	rs1582763	11	60021948	60254475	MS4A4A	A	G	0.371	NA	0.91	3.7e-42	111326	Alzheimer Disease + Dementia	European	1	MS4A / MS4A2 / MS4A4A / MS4A6A	Multiple	G	A	1
34493870	Wightman 2021	rs1582763	11	60021948	60254475	MS4A4A	G	Not reported	0.38	NA	NA	3.4e-33	90338	Alzheimer Disease + Dementia	European	1	MS4A / MS4A2 / MS4A4A / MS4A6A	Multiple	G	A	0
34767756	He 2021	rs55777218	11	60070946	60303473	MS4A	Not reported	Not reported	0.38	NA	NA	9.9e-12	No cases were shown	Dementia	European	3	MS4A / MS4A2 / MS4A4A / MS4A6A	Multiple	T	C	0
33589840	Schwartzentruber 2021	rs72924626	11	60095740	60328267	MS4A4A	C	Not reported	0.370788	NA	0.914658	9.33e-20	53042	Alzheimer Disease + Dementia	European	7	MS4A / MS4A2 / MS4A4A / MS4A6A	Multiple	T	C	0
30617256	Jansen 2019	rs867611	11	85776544	86065502	PICALM	G	A	0.314	0.314	NA	2.19e-18	71880	Alzheimer Disease + Dementia	European	1	EED / PICALM	Multiple	G	A	1
34493870	Wightman 2021	rs561655	11	85800279	86089237	PICALM	G	Not reported	0.35	NA	NA	1.24e-26	90338	Alzheimer Disease + Dementia	European	1	EED / PICALM	Multiple	G	A,T	0
33589840	Schwartzentruber 2021	rs10792832	11	85867875	86156833	PICALM	G	Not reported	0.371009	NA	1.1088	5.21e-26	53042	Alzheimer Disease + Dementia	European	7	EED / PICALM	Multiple	A	C,G,T	0
35379992	Bellenguez 2022	rs3851179	11	85868640	86157598	EED	T	C	0.358	NA	0.9	3e-48	111326	Alzheimer Disease + Dementia	European	1	EED / PICALM	Multiple	T	C	1
30820047	Kunkle 2019	rs3851179	11	85868640	86157598	PICALM	T	C	0.356	NA	0.88	6e-25	35274	Alzheimer Disease	European	1	EED / PICALM	Multiple	T	C	1
34767756	He 2021	rs3851179	11	85868640	86157598	PICALM	Not reported	Not reported	0.37	NA	NA	9.8e-13	No cases were shown	Dementia	European	3	EED / PICALM	Multiple	T	C	0
34767756	He 2021	rs529960410	11	121435453	121564744	SORL1	Not reported	Not reported	0.05	NA	NA	2.8e-07	No cases were shown	Dementia	European	5	SORL1	Multiple	A	AG	0
35379992	Bellenguez 2022	rs11218343	11	121435587	121564878	SORL1	C	T	0.039	NA	0.84	1.4e-21	111326	Alzheimer Disease + Dementia	European	1	SORL1	Multiple	T	A,C	1
33589840	Schwartzentruber 2021	rs11218343	11	121435587	121564878	SORL1	T	Not reported	0.037183	NA	0.829953	5.59e-14	53042	Alzheimer Disease + Dementia	European	7	SORL1	Multiple	T	A,C	0
34493870	Wightman 2021	rs11218343	11	121435587	121564878	SORL1	T	Not reported	0.04	NA	NA	1.33e-13	90338	Alzheimer Disease + Dementia	European	1	SORL1	Multiple	T	A,C	0
30820047	Kunkle 2019	rs11218343	11	121435587	121564878	SORL1	C	T	0.04	NA	0.8	2.9e-12	35274	Alzheimer Disease	European	1	SORL1	Multiple	T	A,C	1
30617256	Jansen 2019	rs11218343	11	121435587	121564878	SORL1	C	T	0.04	0.04	NA	1.09e-11	71880	Alzheimer Disease + Dementia	European	1	SORL1	Multiple	T	A,C	1
30820047	Kunkle 2019	rs7295246	12	43967677	43573874	ADAMTS20	G	T	0.413	NA	1.06	3.9e-07	35274	Alzheimer Disease	European	3	ADAMTS20	Single	T	G	1
35379992	Bellenguez 2022	rs6489896	12	113719788	113281983	TPCN1	C	T	0.076	NA	1.08	1.8e-09	111326	Alzheimer Disease + Dementia	European	1	TPCN1	Single	T	C	1
34767756	He 2021	rs145238220	13	71047172	70473040	RNU6-54P-MTCL1P1	Not reported	Not reported	0.02	NA	NA	1.6e-08	No cases were shown	Dementia	European	3	MTCL1P1 / RNU6-54P	Single	G	A,T	0
26830138	Herold 2016	rs6491411	13	98904568	98252314	FARP1	Not reported	Not reported	NA	4.911	NA	9.08e-07	2488	Alzheimer Disease	European	7	FARP1	Single	T	A,C,G	0
27770636	Mez 2017	rs16961023	13	103663945	103011595	SLC10A2	G	C	0.02	1.50682	NA	4.59e-08	1825	Alzheimer Disease	European	1	SLC10A2	Single	C	G	1
30636644	Nazarian 2019	rs912322	13	109808286	109155938	MYO16	A	Not reported	0.733	NA	1.26	1.29e-06	2741	Alzheimer Disease	European	7	MYO16	Single	A	G	0
33637690	He 2021	rs61981931	14	50856882	50390164	CDKL1	Not reported	Not reported	0.0491369	NA	NA	1.77e-06	5604	Alzheimer Disease	European	7	CDKL1	Single	C	T	0
34493870	Wightman 2021	rs7146179	14	53298853	52832135	FERMT2	G	Not reported	0.11	NA	NA	6.99e-11	90338	Alzheimer Disease + Dementia	European	1	FERMT2	Multiple	A	G,T	0
35379992	Bellenguez 2022	rs17125924	14	53391680	52924962	FERMT2	G	A	0.089	NA	1.1	8.3e-16	111326	Alzheimer Disease + Dementia	European	1	FERMT2	Multiple	A	G	1
33589840	Schwartzentruber 2021	rs17125924	14	53391680	52924962	FERMT2	G	Not reported	0.092224	NA	1.10783	3.69e-10	53042	Alzheimer Disease + Dementia	European	7	FERMT2	Multiple	A	G	0
30820047	Kunkle 2019	rs17125924	14	53391680	52924962	FERMT2	G	A	0.093	NA	1.14	1.4e-09	35274	Alzheimer Disease	European	1	FERMT2	Multiple	A	G	1
34767756	He 2021	rs546214077	14	73927972	73461266	NUMB-HEATR/PSEN1	Not reported	Not reported	0.4	NA	NA	1.8e-06	No cases were shown	Dementia	European	5	NUMB-HEATR / PSEN1	Single	T	TG	0
26830138	Herold 2016	rs56146971	14	91920101	91453757	SMEK1	Not reported	Not reported	NA	4.941	NA	7.76e-07	2488	Alzheimer Disease	European	7	SMEK1	Single	A	G	0
30820047	Kunkle 2019	rs12881735	14	92932828	92466484	SLC24A4	C	T	0.221	NA	0.92	7.4e-09	35274	Alzheimer Disease	European	1	RIN3 / SLC24A4	Multiple	T	C	1
35379992	Bellenguez 2022	rs12590654	14	92938855	92472511	SLC24A4	A	G	0.328	NA	0.93	4.2e-21	111326	Alzheimer Disease + Dementia	European	1	RIN3 / SLC24A4	Multiple	G	A,C,T	1
34493870	Wightman 2021	rs12590654	14	92938855	92472511	RIN3	G	Not reported	0.33	NA	NA	6.63e-17	90338	Alzheimer Disease + Dementia	European	1	RIN3 / SLC24A4	Multiple	G	A,C,T	0
33589840	Schwartzentruber 2021	rs12590654	14	92938855	92472511	SLC24A4	A	Not reported	0.340093	NA	0.926559	7.45e-14	53042	Alzheimer Disease + Dementia	European	7	RIN3 / SLC24A4	Multiple	G	A,C,T	0
30617256	Jansen 2019	rs12590654	14	92938855	92472511	SLC24A4	A	G	0.344	0.344	NA	1.65e-10	71880	Alzheimer Disease + Dementia	European	1	RIN3 / SLC24A4	Multiple	G	A,C,T	1
33794991	LeGuen 2021	rs150221413	14	93022240	92555895	RIN3	T	G	NA	NA	NA	1.4e-07	17041	Alzheimer Disease	European	7	RIN3 / SLC24A4	Multiple	G	T	1
34099642	de Rojas 2021	rs7153315	14	106195719	60025170	ELK2AP	C	G	0.75	NA	0.94	9.04e-07	97798	Alzheimer Disease + Dementia	European	4	ELK2AP	Single	G	C,T	1
30108311	Bis 2020	rs12890621	14	106236128	105769791	IGHG3	A	T	0.31	NA	NA	9.76e-07	17861	Alzheimer Disease	European	4	IGH / IGHG3	Multiple	T	A,C	1
35379992	Bellenguez 2022	rs10131280	14	107121607	106665591	IGH gene cluster	A	G	0.133	NA	0.94	4.3e-10	111326	Alzheimer Disease + Dementia	European	1	IGH / IGHG3	Multiple	G	A,C	1
33589840	Schwartzentruber 2021	rs12592778	15	50992311	50700114	SPPL2A	A	Not reported	0.186959	NA	0.929007	1.74e-09	53042	Alzheimer Disease + Dementia	European	7	SPPL2A	Multiple	G	A,T	0
35379992	Bellenguez 2022	rs8025980	15	50994011	50701814	SPPL2A	G	A	0.345	NA	0.96	1.3e-08	111326	Alzheimer Disease + Dementia	European	1	SPPL2A	Multiple	A	G,T	1
29777097	Marioni 2018	rs59685680	15	51001534	50709337	SSPL2A	Not reported	Not reported	NA	NA	NA	9.17e-09	67614	Alzheimer Disease + Dementia	European	2	SPPL2A	Multiple	T	G	0
34099642	de Rojas 2021	rs76523702	15	51002342	50710145	SPPL2A	C	T	0.802	NA	1.05	1.08e-07	97798	Alzheimer Disease + Dementia	European	4	SPPL2A	Multiple	C	G,T	1
30820047	Kunkle 2019	rs10467994	15	51008687	50716490	SPPL2A	C	T	0.333	NA	0.94	4.3e-07	35274	Alzheimer Disease	European	3	SPPL2A	Multiple	T	A,C	1
34767756	He 2021	rs6494036	15	59015961	58723762	ADAM10	Not reported	Not reported	0.31	NA	NA	1.1e-10	No cases were shown	Dementia	European	3	ADAM10 / MINDY2	Multiple	A	C,T	0
33589840	Schwartzentruber 2021	rs442495	15	59022615	58730416	ADAM10	C	Not reported	0.319437	NA	0.934647	2.67e-11	53042	Alzheimer Disease + Dementia	European	7	ADAM10 / MINDY2	Multiple	T	C,G	0
30617256	Jansen 2019	rs442495	15	59022615	58730416	ADAM10	C	T	0.32	0.32	NA	1.31e-09	71880	Alzheimer Disease + Dementia	European	1	ADAM10 / MINDY2	Multiple	T	C,G	1
29777097	Marioni 2018	rs593742	15	59045774	58753575	ADAM10	G	A	0.69	NA	1.06	6.2e-11	67614	Alzheimer Disease + Dementia	European	1	ADAM10 / MINDY2	Multiple	A	G,T	1
30820047	Kunkle 2019	rs593742	15	59045774	58753575	ADAM10	G	A	0.295	NA	0.93	6.8e-09	35274	Alzheimer Disease	European	1	ADAM10 / MINDY2	Multiple	A	G,T	1
35379992	Bellenguez 2022	rs602602	15	59057023	58764824	MINDY2	A	T	0.28	NA	0.94	2.1e-15	111326	Alzheimer Disease + Dementia	European	1	ADAM10 / MINDY2	Multiple	T	A,C	1
34493870	Wightman 2021	rs602602	15	59057023	58764824	ADAM10	T	Not reported	0.3	NA	NA	6.22e-15	90338	Alzheimer Disease + Dementia	European	1	ADAM10 / MINDY2	Multiple	T	A,C	0
35379992	Bellenguez 2022	rs117618017	15	63569902	63277703	APH1B	T	C	0.144	NA	1.11	2.2e-25	111326	Alzheimer Disease + Dementia	European	1	APH1B	Multiple	C	T	1
34493870	Wightman 2021	rs117618017	15	63569902	63277703	APH1B	T	Not reported	0.13	NA	NA	7e-12	90338	Alzheimer Disease + Dementia	European	1	APH1B	Multiple	C	T	0
33589840	Schwartzentruber 2021	rs117618017	15	63569902	63277703	APH1B	T	Not reported	0.140101	NA	1.08867	1.05e-08	53042	Alzheimer Disease + Dementia	European	7	APH1B	Multiple	C	T	0
30617256	Jansen 2019	rs117618017	15	63569902	63277703	APH1B	T	C	0.132	0.132	NA	3.35e-08	71880	Alzheimer Disease + Dementia	European	2	APH1B	Multiple	C	T	1
34767756	He 2021	rs145859269	15	63635477	63343278	APH1B	Not reported	Not reported	0.48	NA	NA	1.3e-06	No cases were shown	Dementia	European	5	APH1B	Multiple	TC	T	0
35379992	Bellenguez 2022	rs3848143	15	64423506	64131307	SNX1	G	A	0.22	NA	1.05	8.4e-11	111326	Alzheimer Disease + Dementia	European	1	SNX1	Single	G	A	1
35379992	Bellenguez 2022	rs12592898	15	79229199	78936857	CTSH	A	G	0.133	NA	0.94	4.2e-09	111326	Alzheimer Disease + Dementia	European	1	CTSH	Single	A	C,G,T	1
33074286	Kunkle 2021	rs570487962	15	97992685	97449455	ARRDC4; IGF1R	Not reported	Not reported	0.01	NA	0.2	6.4e-07	2784	Alzheimer Disease	African	3	ARRDC4 / IGF1R	Single	A	C,T	0
30820047	Kunkle 2019	rs7185636	16	19808163	19796841	IQCK	C	T	0.18	NA	0.92	2.4e-08	35274	Alzheimer Disease	European	1	IQCK	Single	T	C	1
35379992	Bellenguez 2022	rs1140239	16	30021402	30010081	DOC2A	T	C	0.379	NA	0.94	2.6e-13	111326	Alzheimer Disease + Dementia	European	1	DOC2A	Single	C	A,T	1
35379992	Bellenguez 2022	rs889555	16	31122571	31111250	BCKDK	T	C	0.281	NA	0.95	2e-11	111326	Alzheimer Disease + Dementia	European	1	BCKDK / KAT8 / VKORC1	Multiple	C	T	1
29777097	Marioni 2018	rs889555	16	31122571	31111250	BCKDK/KAT8	C	T	0.29	NA	0.95	3.2e-08	67614	Alzheimer Disease + Dementia	European	1	BCKDK / KAT8 / VKORC1	Multiple	C	T	1
33589840	Schwartzentruber 2021	rs2884738	16	31126321	31115000	VKORC1	A	Not reported	0.281552	NA	0.939821	4.47e-09	53042	Alzheimer Disease + Dementia	European	7	BCKDK / KAT8 / VKORC1	Multiple	C	A	0
30617256	Jansen 2019	rs59735493	16	31133100	31121779	KAT8	A	G	0.3	0.3	NA	3.98e-08	71880	Alzheimer Disease + Dementia	European	1	BCKDK / KAT8 / VKORC1	Multiple	G	A,T	1
34099642	de Rojas 2021	rs4985556	16	70694000	70660097	IL34	A	C	0.111	NA	1.08	3.91e-10	97798	Alzheimer Disease + Dementia	European	1	IL34	Multiple	C	A,T	1
35379992	Bellenguez 2022	rs4985556	16	70694000	70660097	IL34	A	C	0.115	NA	1.07	6e-10	111326	Alzheimer Disease + Dementia	European	1	IL34	Multiple	C	A,T	1
29777097	Marioni 2018	rs4985556	16	70694000	70660097	IL34	Not reported	Not reported	NA	NA	NA	3.67e-08	67614	Alzheimer Disease + Dementia	European	2	IL34	Multiple	C	A,T	0
33654092	Shigemizu 2021	rs7195572	16	70701411	70667508	MTSS1L	Not reported	Not reported	0.3	NA	0.94	9.25e-08	3962	Alzheimer Disease	Asian	4	MTSS1L	Single	G	A,C	0
35264725	Shigemizu 2022	rs55867815	16	74709263	74675365	MLKL	A	C	0.0091	NA	NA	0.000491	1744	Alzheimer Disease	Asian	7	MLKL	Multiple	G	T	0
35264725	Shigemizu 2022	rs778326056	16	74712859	74678961	MLKL	G	C	0.0005	NA	NA	0.022	1744	Alzheimer Disease	Asian	7	MLKL	Single	G	C	1
35264725	Shigemizu 2022	rs150170082	16	74716640	74682742	MLKL	A	G	0.0057	NA	NA	0.48	1744	Alzheimer Disease	Asian	7	MLKL	Single	C	A,G,T	0
35264725	Shigemizu 2022	rs1055108157	16	74729264	74695366	MLKL	T	C	0.0018	NA	NA	0.55	1744	Alzheimer Disease	Asian	7	MLKL	Single	G	A	0
35264725	Shigemizu 2022	rs192549642	16	74729368	74695470	MLKL	G	A	0.0014	NA	NA	0.48	1744	Alzheimer Disease	Asian	7	MLKL	Single	T	A,C	0
35264725	Shigemizu 2022	rs763812068	16	74729514	74695616	MLKL	T	C	0.0007	NA	NA	0.022	1744	Alzheimer Disease	Asian	7	MLKL	Single	G	A	0
30820047	Kunkle 2019	rs62039712	16	79355857	79321960	WWOX	A	G	0.116	NA	1.16	3.7e-08	35274	Alzheimer Disease	European	2	MAF / WWOX	Multiple	G	A,T	1
35379992	Bellenguez 2022	rs450674	16	79608408	79574511	MAF	C	T	0.373	NA	0.96	3.2e-08	111326	Alzheimer Disease + Dementia	European	1	MAF / WWOX	Multiple	T	C,G	1
35379992	Bellenguez 2022	rs12446759	16	81773003	81739398	PLCG2	G	A	0.403	NA	0.95	1.2e-13	111326	Alzheimer Disease + Dementia	European	1	PLCG2	Multiple	G	A,C	1
34099642	de Rojas 2021	rs12444183	16	81773209	81739604	PLCG2	A	G	0.407	NA	0.95	6.81e-12	97798	Alzheimer Disease + Dementia	European	1	PLCG2	Multiple	A	C,G,T	1
29777097	Marioni 2018	rs12444183	16	81773209	81739604	PLCG2	Not reported	Not reported	NA	NA	NA	3.15e-08	67614	Alzheimer Disease + Dementia	European	2	PLCG2	Multiple	A	C,G,T	0
33589840	Schwartzentruber 2021	rs12444183	16	81773209	81739604	PLCG2	A	Not reported	0.382945	NA	1.05472	5.46e-08	53042	Alzheimer Disease + Dementia	European	7	PLCG2	Multiple	A	C,G,T	0
28714976	Sims 2017	rs72824905	16	81942028	81908423	PLCG2	G	Not reported	0.007	NA	0.68	5.38e-10	37022	Alzheimer Disease	European	1	PLCG2	Multiple	C	G,T	0
35379992	Bellenguez 2022	rs16941239	16	86454210	86420604	FOXF1	A	T	0.029	NA	1.13	1.3e-08	111326	Alzheimer Disease + Dementia	European	1	FOXF1	Single	T	A	1
35379992	Bellenguez 2022	rs56407236	16	90170095	90103687	PRDM7	A	G	0.069	NA	1.11	6.5e-15	111326	Alzheimer Disease + Dementia	European	1	PRDM7	Single	G	A	1
35379992	Bellenguez 2022	rs35048651	17	1631340	1728046	WDR81	T	TGAG	0.214	NA	1.06	7.7e-11	111326	Alzheimer Disease + Dementia	European	1	WDR81	Single	TGAG	T,TGAGGAG	1
34099642	de Rojas 2021	rs72835061	17	4805437	4902142	CHRNE	A	C	0.085	NA	1.09	1.51e-10	97798	Alzheimer Disease + Dementia	European	1	CHRNE	Single	C	A,G,T	1
34493870	Wightman 2021	rs7209200	17	4969940	5066645	SCIMP/RABEP1	T	Not reported	0.33	NA	NA	3.18e-08	90338	Alzheimer Disease + Dementia	European	1	RABEP1 / SCIMP	Multiple	C	G,T	0
33589840	Schwartzentruber 2021	rs61182333	17	5133128	5229833	SCIMP	C	Not reported	0.124877	NA	1.08869	1.35e-09	53042	Alzheimer Disease + Dementia	European	7	RABEP1 / SCIMP	Multiple	T	A,C,G	0
35379992	Bellenguez 2022	rs7225151	17	5137047	5233752	SCIMP	A	G	0.124	NA	1.08	4.1e-13	111326	Alzheimer Disease + Dementia	European	1	RABEP1 / SCIMP	Multiple	G	A	1
31473137	Moreno-Grau 2019	rs7225151	17	5137047	5233752	SCIMP	A	G	0.126	NA	1.1	9.45e-09	12923	Dementia	European	1	RABEP1 / SCIMP	Multiple	G	A	1
30617256	Jansen 2019	rs113260531	17	5138980	5235685	SCIMP	A	G	0.12	0.12	NA	9.16e-10	71880	Alzheimer Disease + Dementia	European	1	RABEP1 / SCIMP	Multiple	G	A	1
35379992	Bellenguez 2022	rs2242595	17	18059454	18156140	MYO15A	A	G	0.112	NA	0.94	1.1e-09	111326	Alzheimer Disease + Dementia	European	1	MYO15A	Single	G	A,C,T	1
30636644	Nazarian 2019	rs1497197	17	35176539	36819274	LHX1	A	Not reported	0.949	NA	0.67	2.96e-06	2741	Alzheimer Disease	European	7	LHX1	Single	A	G	0
35379992	Bellenguez 2022	rs5848	17	42430244	44352876	GRN	T	C	0.289	NA	1.07	2.4e-20	111326	Alzheimer Disease + Dementia	European	1	GRN	Multiple	C	T	1
34493870	Wightman 2021	rs708382	17	42442344	44364976	GRN	T	Not reported	0.39	NA	NA	1.98e-09	90338	Alzheimer Disease + Dementia	European	2	GRN	Multiple	T	A,C	0
33637690	He 2021	rs199533	17	44828931	46751565	NSF	Not reported	Not reported	0.202298	NA	NA	3.77e-07	5604	Alzheimer Disease	European	6	NSF	Single	G	A	0
35379992	Bellenguez 2022	rs199515	17	44856641	46779275	WNT3	G	C	0.219	NA	0.94	9.3e-13	111326	Alzheimer Disease + Dementia	European	1	WNT3	Single	G	A,C	1
35379992	Bellenguez 2022	rs616338	17	47297297	49219935	ABI3	T	C	0.012	NA	1.32	2.8e-14	111326	Alzheimer Disease + Dementia	European	1	ABI3 / ACE	Multiple	T	A,C	1
28714976	Sims 2017	rs616338	17	47297297	49219935	ABI3	T	Not reported	0.01	NA	1.43	4.56e-10	37022	Alzheimer Disease	European	1	ABI3 / ACE	Multiple	T	A,C	0
34767756	He 2021	rs616338	17	47297297	49219935	ABI3/ACE	Not reported	Not reported	0.01	NA	NA	9.6e-07	No cases were shown	Dementia	European	5	ABI3 / ACE	Multiple	T	A,C	0
34493870	Wightman 2021	rs28394864	17	47450775	49373413	ABI3	G	Not reported	0.46	NA	NA	4.9e-10	90338	Alzheimer Disease + Dementia	European	1	ABI3 / ACE	Multiple	G	A,C,T	0
30617256	Jansen 2019	rs28394864	17	47450775	49373413	ABI3	A	G	0.473	0.473	NA	1.87e-08	71880	Alzheimer Disease + Dementia	European	1	ABI3 / ACE	Multiple	G	A,C,T	1
33589840	Schwartzentruber 2021	rs2526378	17	56404349	58326988	TSPOAP1	G	Not reported	0.447902	NA	0.952298	3.07e-07	53042	Alzheimer Disease + Dementia	European	7	BZRAP1-AS1 / MIR142 / TSPOAP1 / TSPOAP1-AS1	Multiple	A	C,G,T	0
34493870	Wightman 2021	rs2632516	17	56409089	58331728	TSPOAP1-AS1	G	Not reported	0.46	NA	NA	7.46e-10	90338	Alzheimer Disease + Dementia	European	1	BZRAP1-AS1 / MIR142 / TSPOAP1 / TSPOAP1-AS1	Multiple	G	A,C,T	0
28183528	"Jun 2017"	rs2632516	17	56409089	58331728	BZRAP1-AS1	C	Not reported	NA	NA	0.92	4.4e-08	21392	Alzheimer Disease	European, African, and Asian	1	BZRAP1-AS1 / MIR142 / TSPOAP1 / TSPOAP1-AS1	Multiple	G	A,C,T	0
30820047	Kunkle 2019	rs2632516	17	56409089	58331728	MIR142, TSPOAP1-AS1	C	G	0.44	NA	0.94	5.3e-08	35274	Alzheimer Disease	European	3	BZRAP1-AS1 / MIR142 / TSPOAP1 / TSPOAP1-AS1	Multiple	G	A,C,T	1
30617256	Jansen 2019	rs2632516	17	56409089	58331728	BZRAP1-AS1	C	G	0.455	0.455	NA	9.66e-07	71880	Alzheimer Disease + Dementia	European	7	BZRAP1-AS1 / MIR142 / TSPOAP1 / TSPOAP1-AS1	Multiple	G	A,C,T	1
35379992	Bellenguez 2022	rs2526377	17	56410041	58332680	TSPOAP1	G	A	0.445	NA	0.95	1.6e-12	111326	Alzheimer Disease + Dementia	European	1	BZRAP1-AS1 / MIR142 / TSPOAP1 / TSPOAP1-AS1	Multiple	A	G	1
30820047	Kunkle 2019	rs138190086	17	61538148	63460787	ACE	A	G	0.02	NA	1.32	5.3e-09	35274	Alzheimer Disease	European	1	ACE	Multiple	G	A	1
34493870	Wightman 2021	rs6504163	17	61545779	63468418	ACE	T	Not reported	0.39	NA	NA	1.23e-09	90338	Alzheimer Disease + Dementia	European	1	ACE	Multiple	C	G,T	0
29777097	Marioni 2018	rs6504163	17	61545779	63468418	ACE	C	T	0.63	NA	1.05	5.4e-09	67614	Alzheimer Disease + Dementia	European	1	ACE	Multiple	C	G,T	1
35379992	Bellenguez 2022	rs4277405	17	61548918	63471557	ACE	C	T	0.384	NA	0.94	8.8e-20	111326	Alzheimer Disease + Dementia	European	1	ACE	Multiple	C	A,G,T	1
33589840	Schwartzentruber 2021	rs4311	17	61560763	63483402	ACE	T	Not reported	0.470331	NA	1.05578	1.21e-08	53042	Alzheimer Disease + Dementia	European	7	ACE	Multiple	T	C	0
32193444	Prokopenko 2020	rs181239893	18	21048308	23468344	RIOK3	A	C	0.006	NA	NA	8.78e-07	966	Alzheimer Disease	European, African	7	RIOK3	Single	C	A	1
30503768	Zhang 2019	rs150334966	18	21118536	23538572	NPC1	G	A	NA	NA	38.2	4.68e-08	2017	Alzheimer Disease	European	2	NPC1	Single	G	A	1
30636644	Nazarian 2019	rs35242772	18	27794347	30214382	MIR302F	C	Not reported	0.356	NA	1.23	1.31e-06	2741	Alzheimer Disease	European	7	MIR302F	Single	C	T	0
32193444	Prokopenko 2020	rs1944572	18	45866243	48339872	ZBTB7C	T	C	0.378	NA	NA	1.09e-06	966	Alzheimer Disease	European, African	7	ZBTB7C	Single	T	C,G	1
30617256	Jansen 2019	rs76726049	18	56189459	58522227	ALPK2	C	T	0.014	0.014	NA	3.3e-08	71880	Alzheimer Disease + Dementia	European	6	ALPK2	Single	T	C	1
30617256	Jansen 2019	rs111278892	19	1039323	1039324	ABCA7	G	C	0.161	0.161	NA	7.93e-11	71880	Alzheimer Disease + Dementia	European	1	ABCA7	Multiple	C	G,T	1
34767756	He 2021	rs3752231	19	1043638	1043639	ABCA7	Not reported	Not reported	0.26	NA	NA	4.3e-08	No cases were shown	Dementia	European	3	ABCA7	Multiple	C	A,T	0
35379992	Bellenguez 2022	rs12151021	19	1050874	1050875	ABCA7	A	G	0.336	NA	1.1	1.6e-37	111326	Alzheimer Disease + Dementia	European	1	ABCA7	Multiple	A	G,T	1
34493870	Wightman 2021	rs12151021	19	1050874	1050875	ABCA7	G	Not reported	0.32	NA	NA	2.81e-15	90338	Alzheimer Disease + Dementia	European	1	ABCA7	Multiple	A	G,T	0
33589840	Schwartzentruber 2021	rs12151021	19	1050874	1050875	ABCA7	A	Not reported	0.325858	NA	0.925615	2.41e-13	53042	Alzheimer Disease + Dementia	European	7	ABCA7	Multiple	A	G,T	0
30820047	Kunkle 2019	rs3752246	19	1056492	1056493	ABCA7	G	C	0.182	NA	1.15	3.1e-16	35274	Alzheimer Disease	European	1	ABCA7	Multiple	G	C,T	1
35379992	Bellenguez 2022	rs149080927	19	1854253	1854254	KLF16	G	GC	0.48	NA	1.05	5.1e-10	111326	Alzheimer Disease + Dementia	European	1	KLF16	Single	GC	G,GCC	1
34767756	He 2021	rs7351083	19	8130238	8065354	CCL25-FBN3	Not reported	Not reported	0.38	NA	NA	3.3e-06	No cases were shown	Dementia	European	5	CCL25 / FBN3	Single	A	G,T	0
26830138	Herold 2016	rs9304861	19	35271888	34780984	ZNF599	Not reported	Not reported	NA	5.082	NA	3.74e-07	2488	Alzheimer Disease	European	7	ZNF599	Single	A	G	0
30617256	Jansen 2019	rs41289512	19	45351516	44848259	APOE	G	C	0.039	0.039	NA	5.79e-276	71880	Alzheimer Disease + Dementia	European	1	APOE / TOMM40	Multiple	C	G	1
26339675	Tosto 2015	rs394819	19	45404579	44901322	TOMM40 – APOE region	T	G	0.07	NA	1.89	8.4e-11	2451	Alzheimer Disease	European, African, and Hispanic/Latino	1	APOE / TOMM40	Multiple	G	A,T	1
34767756	He 2021	rs769449	19	45410002	44906745	APOE	Not reported	Not reported	0.12	NA	NA	1E-323	No cases were shown	Dementia	European	3	APOE / TOMM40	Multiple	G	A	0
33589840	Schwartzentruber 2021	rs429358	19	45411941	44908684	APOE	C	Not reported	0.156272	NA	3.25192	0	53042	Alzheimer Disease + Dementia	European	7	APOE / TOMM40	Multiple	T	C	0
34493870	Wightman 2021	rs429358	19	45411941	44908684	APOE	T	Not reported	0.16	NA	NA	1e-300	90338	Alzheimer Disease + Dementia	European	1	APOE / TOMM40	Multiple	T	C	0
33074286	Kunkle 2021	rs157591	19	45423934	44920677	APOE	A	G	0.12	NA	1.93	1.8e-25	2784	Alzheimer Disease	African	2	APOE / TOMM40	Multiple	G	A	1
30617256	Jansen 2019	rs76320948	19	46241841	45738583	AC074212.3	T	C	0.046	0.046	NA	4.64e-08	71880	Alzheimer Disease + Dementia	European	1	AC074212.3	Single	C	A,T	1
34493870	Wightman 2021	rs2452170	19	49213504	48710247	NTN5	G	Not reported	0.47	NA	NA	1.72e-08	90338	Alzheimer Disease + Dementia	European	2	NTN5	Single	G	A,C	0
35379992	Bellenguez 2022	rs9304690	19	50453317	49950060	SIGLEC11	T	C	0.24	NA	1.05	4.7e-09	111326	Alzheimer Disease + Dementia	European	1	SIGLEC11	Single	C	T	1
30617256	Jansen 2019	rs3865444	19	51727962	51224706	CD33	A	C	0.32	0.32	NA	6.34e-09	71880	Alzheimer Disease + Dementia	European	1	CD33	Multiple	C	A	1
33589840	Schwartzentruber 2021	rs12459419	19	51728477		CD33	#N/A	#N/A	#N/A	#N/A	#N/A	2e-08	53042	Alzheimer Disease + Dementia	European	7	CD33	Multiple	#N/A	#N/A	#N/A
34493870	Wightman 2021	rs1354106	19	51737991	51234736	CD33	G	Not reported	0.37	NA	NA	2.21e-10	90338	Alzheimer Disease + Dementia	European	1	CD33	Multiple	T	G	0
34767756	He 2021	rs34564463	19	54676814	54173119	TMC4/LILRB2	Not reported	Not reported	0.44	NA	NA	8.7e-07	No cases were shown	Dementia	European	5	LILRB2 / TMC4	Multiple	GC	GCC,G,GCCC	0
35379992	Bellenguez 2022	rs587709	19	54771451	54267597	LILRB2	C	T	0.325	NA	1.05	3.6e-11	111326	Alzheimer Disease + Dementia	European	1	LILRB2 / TMC4	Multiple	T	C,A,G	1
34493870	Wightman 2021	rs1761461	19	54825174	54313903	LILRB2	C	Not reported	0.49	NA	NA	1.56e-09	90338	Alzheimer Disease + Dementia	European	1	LILRB2 / TMC4	Multiple	A	C	0
35379992	Bellenguez 2022	rs1358782	20	393978	413334	RBCK1	A	G	0.246	NA	0.95	1.6e-08	111326	Alzheimer Disease + Dementia	European	1	RBCK1	Single	A	C,G,T	1
34493870	Wightman 2021	rs6069737	20	54995699	56420643	CASS4	T	Not reported	0.083	NA	NA	6.73e-16	90338	Alzheimer Disease + Dementia	European	1	CASS4	Multiple	C	T	0
30820047	Kunkle 2019	rs6024870	20	54997568	56422512	CASS4	A	G	0.088	NA	0.88	3.5e-08	35274	Alzheimer Disease	European	1	CASS4	Multiple	G	A,C	1
35379992	Bellenguez 2022	rs6014724	20	54998544	56423488	CASS4	G	A	0.09	NA	0.89	4.1e-21	111326	Alzheimer Disease + Dementia	European	1	CASS4	Multiple	A	C,G	1
33589840	Schwartzentruber 2021	rs6014724	20	54998544	56423488	CASS4	A	Not reported	0.087685	NA	0.896404	1.07e-10	53042	Alzheimer Disease + Dementia	European	7	CASS4	Multiple	A	C,G	0
30617256	Jansen 2019	rs6014724	20	54998544	56423488	CASS4	G	A	0.089	0.089	NA	6.56e-10	71880	Alzheimer Disease + Dementia	European	1	CASS4	Multiple	A	C,G	1
35379992	Bellenguez 2022	rs6742	20	62374441	63743088	SLC2A4RG	T	C	0.221	NA	0.95	2.6e-09	111326	Alzheimer Disease + Dementia	European	1	SLC2A4RG	Single	T	C,G	1
30636644	Nazarian 2019	rs76252969	21	26649760	25277446	LINC00158	G	Not reported	0.971	NA	0.59	4.86e-06	2741	Alzheimer Disease	European	7	LINC00158	Single	G	A	0
30636644	Nazarian 2019	rs2298369	21	26956281	25583969	LINC00515, MRPL39	C	Not reported	0.605	NA	0.8	3.67e-07	2741	Alzheimer Disease	European	6	LINC00515 / MRPL39	Single	C	A,G,T	0
35379992	Bellenguez 2022	rs2154481	21	27473875	26101558	APP	C	T	0.476	NA	0.95	1e-12	111326	Alzheimer Disease + Dementia	European	1	APP	Multiple	C	A,T	1
34099642	de Rojas 2021	rs2154481	21	27473875	26101558	APP	C	T	0.483	NA	0.95	1.39e-11	97798	Alzheimer Disease + Dementia	European	1	APP	Multiple	C	A,T	1
34493870	Wightman 2021	rs2154482	21	27520931	26148613	APP	T	Not reported	0.44	NA	NA	7.66e-10	90338	Alzheimer Disease + Dementia	European	1	APP	Multiple	G	T	0
35379992	Bellenguez 2022	rs2830489	21	28148191	26775872	ADAMTS1	T	C	0.281	NA	0.95	1.7e-10	111326	Alzheimer Disease + Dementia	European	1	ADAMTS1	Multiple	C	A,T	1
33589840	Schwartzentruber 2021	rs2830489	21	28148191	26775872	APP-ADAMTS1	T	Not reported	0.274674	NA	0.94274	3.09e-08	53042	Alzheimer Disease + Dementia	European	7	ADAMTS1	Multiple	C	A,T	0
30820047	Kunkle 2019	rs2830500	21	28156856	26784537	ADAMTS1	A	C	0.308	NA	0.93	2.6e-08	35274	Alzheimer Disease	European	1	ADAMTS1	Multiple	C	A,G	1
26830138	Herold 2016	rs857551	21	44829992	43410112	SIK1	Not reported	Not reported	NA	4.949	NA	7.45e-07	2488	Alzheimer Disease	European	7	SIK1	Single	A	C,T	0

### Sheet: Supp Table 2
PubmedID	Full publication information	LocusName	SNV info	Significance: Association strength	Phenotype	Tier assignment	Ancestry
26049409	Hirano 2015	BIN1	No SNV info	Not genome-wide significant nor suggestive by overall criteria, but paper wide criteria passed	Alzheimer Disease	4	Asian
26049409	Hirano 2015	HLA-DMA	No SNV info	Not genome-wide significant nor suggestive	Alzheimer Disease	4	Asian
28183528	Jun et al 2017	ABCA7	No SNV info	Genome-wide Significant	Alzheimer Disease	2	NHW-EU, African, and Asian
28183528	Jun et al 2017	BIN1	No SNV info	Genome-wide Significant	Alzheimer Disease	2	NHW-EU, African, and Asian
28183528	Jun et al 2017	CLU	No SNV info	Genome-wide Significant	Alzheimer Disease	2	NHW-EU, African, and Asian
28183528	Jun et al 2017	CR1	No SNV info	Genome-wide Significant	Alzheimer Disease	2	NHW-EU, African, and Asian
28183528	Jun et al 2017	MS4A4A	No SNV info	Genome-wide Significant	Alzheimer Disease	2	NHW-EU, African, and Asian
28183528	Jun et al 2017	PICALM	No SNV info	Genome-wide Significant	Alzheimer Disease	2	NHW-EU, African, and Asian
28183528	Jun et al 2017	PTK2B	No SNV info	Genome-wide Significant	Alzheimer Disease	2	NHW-EU, African, and Asian
28183528	Jun et al 2017	TPBG	No SNV info	Genome-wide Significant	Alzheimer Disease	4	NHW-EU, African, and Asian
30009200	Raghavan 2018	SORL1	17 SNVs	Genome-wide Significant	Alzheimer Disease	2	NHW-EU, African, and Hispanic/Latino
30108311	Bis 2020	BCAM	144 SNVs, high-mod LoF	Genome-wide Significant	Alzheimer Disease	2	NHW-EU
30108311	Bis 2020	BCAM	88 SNVs, high-mod LoF	Genome-wide Significant	Alzheimer Disease	2	NHW-EU
30108311	Bis 2020	CBLC	35 SNVs, high-mod LoF	Genome-wide Significant	Alzheimer Disease	2	NHW-EU
30108311	Bis 2020	CBLC	61 SNVs, high-mod LoF	Genome-wide Significant	Alzheimer Disease	2	NHW-EU
30108311	Bis 2020	TREM2	33 SNVs, high-mod LoF	Genome-wide Significant	Alzheimer Disease	2	NHW-EU
30108311	Bis 2020	TREM2	65 SNVs, high-mod LoF	Genome-wide Significant	Alzheimer Disease	2	NHW-EU
30108311	Bis 2020	ZNF655	10 SNVs, LoF	Genome-wide Significant	Alzheimer Disease	2	NHW-EU
30108311	Bis 2020	ZNF655	13 SNVs, high	Genome-wide Significant	Alzheimer Disease	2	NHW-EU
30108311	Bis 2020	ABCA7	43 SNVs, LoF	Suggestive	Alzheimer Disease	3	NHW-EU
30108311	Bis 2020	CBLC	44 SNVs, high-mod LoF	Suggestive	Alzheimer Disease	3	NHW-EU
30108311	Bis 2020	GAS2L2	7 SNVs, high LoF	Suggestive	Alzheimer Disease	3	NHW-EU
30108311	Bis 2020	GAS2L2	7 SNVs, LoF	Suggestive	Alzheimer Disease	3	NHW-EU
30108311	Bis 2020	OPRL1	42 SNVs, high-mod LoF	Suggestive	Alzheimer Disease	3	NHW-EU
30108311	Bis 2020	TREM2	50 SNVs, high-mod LoF	Genome-wide Significant	Alzheimer Disease	3	NHW-EU
30503768	Zhang 2019	AARD	No SNV info	Genome-wide Significant	Alzheimer Disease	2	NHW-EU
30503768	Zhang 2019	ANXA5	No SNV info	Genome-wide Significant	Alzheimer Disease	4	NHW-EU
30503768	Zhang 2019	C1orf173 (Aliases for ERICH3 Gene)	No SNV info	Genome-wide Significant	Alzheimer Disease	4	NHW-EU
30503768	Zhang 2019	DTYMK	No SNV info	Suggestive	Alzheimer Disease	4	NHW-EU
30636644	Nazarian 2019	APOC1	67 SNVs	Genome-wide Significant	Alzheimer Disease	2	NHW-EU
30636644	Nazarian 2019	APOC1P1	57 SNVs	Genome-wide Significant	Alzheimer Disease	2	NHW-EU
30636644	Nazarian 2019	APOC2	42 SNVs	Genome-wide Significant	Alzheimer Disease	2	NHW-EU
30636644	Nazarian 2019	APOC4	46 SNVs	Genome-wide Significant	Alzheimer Disease	2	NHW-EU
30636644	Nazarian 2019	APOE	70 SNVs	Genome-wide Significant	Alzheimer Disease	2	NHW-EU
30636644	Nazarian 2019	BCAM	51 SNVs	Genome-wide Significant	Alzheimer Disease	2	NHW-EU
30636644	Nazarian 2019	CBLC	62 SNVs	Genome-wide Significant	Alzheimer Disease	2	NHW-EU
30636644	Nazarian 2019	CLPTM1	47 SNVs	Genome-wide Significant	Alzheimer Disease	2	NHW-EU
30636644	Nazarian 2019	LINC00158	39 SNVs	Genome-wide Significant	Alzheimer Disease	2	NHW-EU
30636644	Nazarian 2019	PVRL2 (Aliases for NECTIN2 Gene)	90 SNVs	Genome-wide Significant	Alzheimer Disease	2	NHW-EU
30636644	Nazarian 2019	TOMM40	73 SNVs	Genome-wide Significant	Alzheimer Disease	2	NHW-EU
30636644	Nazarian 2019	BCL3	63 SNVs	Genome-wide Significant	Alzheimer Disease	4	NHW-EU
30636644	Nazarian 2019	CEACAM16	83 SNVs	Genome-wide Significant	Alzheimer Disease	4	NHW-EU
30636644	Nazarian 2019	MIR8085	52 SNVs	Genome-wide Significant	Alzheimer Disease	4	NHW-EU
31058951	Tosto 2019	PINX1	No SNV info	Genome-wide Significant	Alzheimer Disease	1	NHW-EU, African, and Hispanic/Latino
31058951	Tosto 2019	TREM2	No SNV info	Genome-wide Significant	Alzheimer Disease	1	NHW-EU, African, and Hispanic/Latino
31058951	Tosto 2019	ZNF773	No SNV info	Genome-wide Significant	Alzheimer Disease	1	NHW-EU, African, and Hispanic/Latino
31748784	Katsumata 2020	MUC6	No SNV info	Not genome-wide significant nor suggestive	Alzheimer Disease	7	NHW-EU
33074286	Kunkle 2021	FABP2	452 SNVs	Suggestive	Alzheimer Disease	6	African
33074286	Kunkle 2021	TSRM	334 SNVs	Suggestive	Alzheimer Disease	6	African
33074286	Kunkle 2021	ARAP1	1281 SNVs	Not genome-wide significant nor suggestive	Alzheimer Disease	7	African
33074286	Kunkle 2021	LARP1B	1334 SNVs	Not genome-wide significant nor suggestive	Alzheimer Disease	7	African
33074286	Kunkle 2021	SERPINB13	626 SNVs	Not genome-wide significant nor suggestive	Alzheimer Disease	7	African
33074286	Kunkle 2021	SPHK1	482 SNVs	Not genome-wide significant nor suggestive	Alzheimer Disease	7	African
33074286	Kunkle 2021	STARD10	660 SNVs	Not genome-wide significant nor suggestive	Alzheimer Disease	7	African
33074286	Kunkle 2021	TRANK1	1201 SNVs	Not genome-wide significant nor suggestive	Alzheimer Disease	7	African
33797837	Prokopenko 2021	APC	No SNV info	Not genome-wide significant nor suggestive	Alzheimer Disease	7	NHW-EU
33797837	Prokopenko 2021	C2CD3	No SNV info	Not genome-wide significant nor suggestive	Alzheimer Disease	7	NHW-EU
33797837	Prokopenko 2021	CLSTN2	No SNV info	Not genome-wide significant nor suggestive	Alzheimer Disease	7	NHW-EU
33797837	Prokopenko 2021	CTNNA2	No SNV info	Not genome-wide significant nor suggestive	Alzheimer Disease	7	NHW-EU
33797837	Prokopenko 2021	KIF2A	No SNV info	Not genome-wide significant nor suggestive	Alzheimer Disease	7	NHW-EU
33797837	Prokopenko 2021	LHX9	No SNV info	Not genome-wide significant nor suggestive	Alzheimer Disease	7	NHW-EU
33797837	Prokopenko 2021	NALCN	No SNV info	Not genome-wide significant nor suggestive	Alzheimer Disease	7	NHW-EU
33797837	Prokopenko 2021	PRKCH	No SNV info	Not genome-wide significant nor suggestive	Alzheimer Disease	7	NHW-EU
33797837	Prokopenko 2021	PRKCH	No SNV info	Not genome-wide significant nor suggestive	Alzheimer Disease	7	NHW-EU
33797837	Prokopenko 2021	SYTL3	No SNV info	Not genome-wide significant nor suggestive	Alzheimer Disease	7	NHW-EU
34767756	He 2021	DHX15	No SNV info	Genome-wide Significant	Dementia	3	NHW-EU
34767756	He 2021	LINC00298	No SNV info	Genome-wide Significant	Dementia	3	NHW-EU
34767756	He 2021	SQOR / MTND5P40	No SNV info	Genome-wide Significant	Dementia	3	NHW-EU
35246634	Prokopenko 2022	DLG2	No SNV info	Genome-wide Significant	Alzheimer Disease	6	NHW-EU
35246634	Prokopenko 2022	DTNB	No SNV info	Genome-wide Significant	Alzheimer Disease	6	NHW-EU
35246634	Prokopenko 2022	CACNA2D1	No SNV info	Suggestive	Alzheimer Disease	7	NHW-EU
35246634	Prokopenko 2022	CTNNA2	No SNV info	Suggestive	Alzheimer Disease	7	NHW-EU
35246634	Prokopenko 2022	ISX	No SNV info	Suggestive	Alzheimer Disease	7	NHW-EU
35246634	Prokopenko 2022	SEMA3C	No SNV info	Suggestive	Alzheimer Disease	7	NHW-EU
35246634	Prokopenko 2022	SOX2	No SNV info	Suggestive	Alzheimer Disease	7	NHW-EU

### Sheet: Supp Table 3
Study	Location	N		AD or proxy-AD cases		Controls or proxy-controls
				N		N
		raw	effective	raw	effective	raw	effective
deCode	Iceland	188575	26968	7002	7002	181573	181573
HUNT	Norway	8811	5672.07	1776	1776	7035	7035
PGC-ALZ - Gothenburg	Sweden	3235	2221.18	712	712	2523	2523
PGC-ALZ - Swedish Twin Study	Sweden	1070	897.2	320	320	750	750
PGC-ALZ - TwinGene	Sweden	6545	865.33	224	224	6321	6321

### Sheet: Supp Table 4
GVC expanded list of possible genes (500kb)	Group	Rank	GVC grouped loci (Table 1)
ABCA7	AGORA, GVC	1	ABCA7
ABI3	AGORA, GVC	2	ABI3 / ACE
ACE	AGORA, GVC	3	ACE
ADAM10	AGORA, GVC	4	ADAM10 / MINDY2
ADAMTS1	AGORA, GVC	5	APP / ADAMTS1 / LINC00158
ADAMTS4	AGORA, GVC	6	ADAMTS4
ALDH1A2	AGORA, GVC	7	ADAM10 / MINDY2
ANKRD31	AGORA, GVC	8	ANKRD31
AP2A1	AGORA, GVC	9	SIGLEC11
APOC1	AGORA, GVC	10	APOC1 / APOC1P1 / APOC2 / APOC4 / APOE / BCAM / CBLC / CLPTM1 / PVRL2 / TOMM40
APOE	AGORA, GVC	11	APOC1 / APOC1P1 / APOC2 / APOC4 / APOE / BCAM / CBLC / CLPTM1 / PVRL2 / TOMM40
ARHGAP30	AGORA, GVC	12	ADAMTS4
BCAM	AGORA, GVC	13	APOC1 / APOC1P1 / APOC2 / APOC4 / APOE / BCAM / CBLC / CLPTM1 / PVRL2 / TOMM40
BCKDK	AGORA, GVC	14	BCKDK / KAT8 / VKORC1
BIN1	AGORA, GVC	15	BIN1
C1QTNF4	AGORA, GVC	16	MADD / SPI1
CASS4	AGORA, GVC	17	CASS4
CCDC6	AGORA, GVC	18	ANK3 / CCDC6
CCDC89	AGORA, GVC	19	EED / PICALM
CD2AP	AGORA, GVC	20	CD2AP
CD33	AGORA, GVC	21	CD33
CELF1	AGORA, GVC	22	MADD / SPI1
CIRBP	AGORA, GVC	23	ABCA7
CLU	AGORA, GVC	24	CLU / PTK2B
CPLX1	AGORA, GVC	25	IDUA
CR1	AGORA, GVC	26	CR1
CTSH	AGORA, GVC	27	CTSH
CYFIP2	AGORA, GVC	28	HAVCR2
DHTKD1	AGORA, GVC	29	ECHDC3 / USP6NL
DLG2	AGORA, GVC	30	EED / PICALM
DOC2A	AGORA, GVC	31	DOC2A
ENC1	AGORA, GVC	32	ANKRD31
ENO3	AGORA, GVC	33	CHRNE
EPHA1	AGORA, GVC	34	EPHA1 / EPHA1-AS1
EPHX2	AGORA, GVC	35	CLU / PTK2B
EXOC3L2	AGORA, GVC	36	APOC1 / APOC1P1 / APOC2 / APOC4 / APOE / BCAM / CBLC / CLPTM1 / PVRL2 / TOMM40
FAM83E	AGORA, GVC	37	NTN5
FBXL7	AGORA, GVC	38	FBXL7
FCER1G	AGORA, GVC	39	ADAMTS4
FCGR2A	AGORA, GVC	40	ADAMTS4
GPC2	AGORA, GVC	41	NYAP1 / PILRA / SPDYE3 / ZCWPW1 / ZNF655
GPSM3	AGORA, GVC	42	HLA / HLA-DRB5
GSTK1	AGORA, GVC	43	EPHA1 / EPHA1-AS1
HAVCR2	AGORA, GVC	44	HAVCR2
HLA-DMB	AGORA, GVC	45	HLA / HLA-DRB5
HLA-DOA	AGORA, GVC	46	HLA / HLA-DRB5
HLA-DQB1	AGORA, GVC	47	HLA / HLA-DRB5
HLA-DRA	AGORA, GVC	48	HLA / HLA-DRB5
HLA-DRB1	AGORA, GVC	49	HLA / HLA-DRB5
HS3ST5	AGORA, GVC	50	HS3ST5
HTRA1	AGORA, GVC	51	PLEKHA1
ICA1	AGORA, GVC	52	UMAD1
INPP5D	AGORA, GVC	53	INPP5D
ITGAM	AGORA, GVC	54	BCKDK / KAT8 / VKORC1
KLHDC9	AGORA, GVC	55	ADAMTS4
LACTB	AGORA, GVC	56	APH1B
LAIR1	AGORA, GVC	57	LILRB2
LILRA2	AGORA, GVC	58	LILRB2
LILRB1	AGORA, GVC	59	LILRB2
LIPC	AGORA, GVC	60	ADAM10 / MINDY2
MAF1	AGORA, GVC	61	SHARPIN
MAPK9	AGORA, GVC	62	RASGEF1C
MARK4	AGORA, GVC	63	APOC1 / APOC1P1 / APOC2 / APOC4 / APOE / BCAM / CBLC / CLPTM1 / PVRL2 / TOMM40
MRPL16	AGORA, GVC	64	MS4A / MS4A2 / MS4A4A / MS4A6A
MRPL39	AGORA, GVC	65	APP / ADAMTS1 / LINC00158
MRPS23	AGORA, GVC	66	BZRAP1-AS1 / MIR142 / TSPOAP1 / TSPOAP1-AS1
MS4A2	AGORA, GVC	67	MS4A / MS4A2 / MS4A4A / MS4A6A
MS4A4A	AGORA, GVC	68	MS4A / MS4A2 / MS4A4A / MS4A6A
MS4A6A	AGORA, GVC	69	MS4A / MS4A2 / MS4A4A / MS4A6A
MS4A7	AGORA, GVC	70	MS4A / MS4A2 / MS4A4A / MS4A6A
MTSS2	AGORA, GVC	71	IL34
NDUFS2	AGORA, GVC	72	ADAMTS4
NDUFS3	AGORA, GVC	73	MADD / SPI1
NDUFS7	AGORA, GVC	74	ABCA7
NECTIN2	AGORA, GVC	75	APOC1 / APOC1P1 / APOC2 / APOC4 / APOE / BCAM / CBLC / CLPTM1 / PVRL2 / TOMM40
NGFR	AGORA, GVC	76	ABI3 / ACE
NPC1	AGORA, GVC	77	NPC1
NR1H2	AGORA, GVC	78	SIGLEC11
NR1H3	AGORA, GVC	79	MADD / SPI1
NSF	AGORA, GVC	80	WNT3
NXPH1	AGORA, GVC	81	ICA1
NYAP1	AGORA, GVC	82	NYAP1 / PILRA / SPDYE3 / ZCWPW1 / ZNF655
OPALIN	AGORA, GVC	83	BLNK
OR2B2	AGORA, GVC	84	OR2B2
PICALM	AGORA, GVC	85	EED / PICALM
PIK3AP1	AGORA, GVC	86	BLNK
PLCG2	AGORA, GVC	87	PLCG2
PLEC	AGORA, GVC	88	SHARPIN
PLEKHA1	AGORA, GVC	89	PLEKHA1
PRPF31	AGORA, GVC	90	LILRB2
PTK2B	AGORA, GVC	91	CLU / PTK2B
QPCT	AGORA, GVC	92	NDUFAF7 / PRKD3
QPRT	AGORA, GVC	93	DOC2A
RABEP1	AGORA, GVC	94	CHRNE
RAPSN	AGORA, GVC	95	MADD / SPI1
RIN3	AGORA, GVC	96	RIN3 / SLC24A4
RTF2	AGORA, GVC	97	CASS4
SCARA3	AGORA, GVC	98	CLU / PTK2B
SDR42E1	AGORA, GVC	99	PLCG2
SIGLEC14	AGORA, GVC	100	CD33
SIGLEC8	AGORA, GVC	101	CD33
SIGLEC9	AGORA, GVC	102	CD33
SLC16A9	AGORA, GVC	103	ANK3 / CCDC6
SLC24A4	AGORA, GVC	104	RIN3 / SLC24A4
SLC25A11	AGORA, GVC	105	CHRNE
SPI1	AGORA, GVC	106	MADD / SPI1
SREBF1	AGORA, GVC	107	MYO15A
STX1B	AGORA, GVC	108	BCKDK / KAT8 / VKORC1
STX4	AGORA, GVC	109	BCKDK / KAT8 / VKORC1
SULT1A3	AGORA, GVC	110	DOC2A
SYNGR4	AGORA, GVC	111	NTN5
SYNPO	AGORA, GVC	112	TNIP1
TREM2	AGORA, GVC	113	OARD1 / TREM2 / TREML2 / UNC5CL
TREML1	AGORA, GVC	114	OARD1 / TREM2 / TREML2 / UNC5CL
TUBB3	AGORA, GVC	115	PRDM7
USP50	AGORA, GVC	116	SPPL2A
USP6NL	AGORA, GVC	117	ECHDC3 / USP6NL
VKORC1	AGORA, GVC	118	BCKDK / KAT8 / VKORC1
ZFP3	AGORA, GVC	119	CHRNE
ZNF652	AGORA, GVC	120	ABI3 / ACE
AARD	GVC	121	AARD
AARS1	GVC	122	IL34
ABCA1	GVC	123	ABCA1
ABHD16B	GVC	124	SLC2A4RG
ACAP3	GVC	125	AGRN
ACHE	GVC	126	NYAP1 / PILRA / SPDYE3 / ZCWPW1 / ZNF655
ACP2	GVC	127	MADD / SPI1
ACP4	GVC	128	CD33
ACTL6B	GVC	129	NYAP1 / PILRA / SPDYE3 / ZCWPW1 / ZNF655
ADAM11	GVC	130	GRN
ADAM17	GVC	131	ADAM17
ADAM19	GVC	132	HAVCR2
ADAMTS5	GVC	133	APP / ADAMTS1 / LINC00158
ADAMTS7	GVC	134	CTSH
ADAMTSL5	GVC	135	ABCA7
ADCK5	GVC	136	SHARPIN
ADGRF1	GVC	137	CD2AP
ADGRF4	GVC	138	CD2AP
ADM5	GVC	139	SIGLEC11
ADRB1	GVC	140	CASP7
AGBL2	GVC	141	MADD / SPI1
AGER	GVC	142	HLA / HLA-DRB5
AGFG2	GVC	143	NYAP1 / PILRA / SPDYE3 / ZCWPW1 / ZNF655
AGPAT1	GVC	144	HLA / HLA-DRB5
AGRN	GVC	145	AGRN
AHSP	GVC	146	BCKDK / KAT8 / VKORC1
AKNAD1	GVC	147	SORT1
AKT1S1	GVC	148	SIGLEC11
ALDH16A1	GVC	149	SIGLEC11
ALDOA	GVC	150	DOC2A
ALKBH5	GVC	151	MYO15A
ALOX15	GVC	152	CHRNE
AMIGO1	GVC	153	SORT1
AMPD2	GVC	154	SORT1
ANKH	GVC	155	ANKH
ANKRD29	GVC	156	NPC1
ANKRD34C	GVC	157	CTSH
ANKRD65	GVC	158	AGRN
ANXA11	GVC	159	TSPAN14
ANXA6	GVC	160	TNIP1
AP4E1	GVC	161	SPPL2A
AP4M1	GVC	162	NYAP1 / PILRA / SPDYE3 / ZCWPW1 / ZNF655
APC2	GVC	163	ABCA7
APH1B	GVC	164	APH1B
APOA2	GVC	165	ADAMTS4
APOBEC2	GVC	166	OARD1 / TREM2 / TREML2 / UNC5CL
APOC1P1	GVC	167	APOC1 / APOC1P1 / APOC2 / APOC4 / APOE / BCAM / CBLC / CLPTM1 / PVRL2 / TOMM40
APOC2	GVC	168	APOC1 / APOC1P1 / APOC2 / APOC4 / APOE / BCAM / CBLC / CLPTM1 / PVRL2 / TOMM40
APOC4	GVC	169	APOC1 / APOC1P1 / APOC2 / APOC4 / APOE / BCAM / CBLC / CLPTM1 / PVRL2 / TOMM40
APP	GVC	170	APP / ADAMTS1 / LINC00158
ARFGAP1	GVC	171	SLC2A4RG
ARFGAP2	GVC	172	MADD / SPI1
ARFRP1	GVC	173	SLC2A4RG
ARHGAP45	GVC	174	ABCA7
ARID3A	GVC	175	ABCA7
ARL17A	GVC	176	WNT3
ARL17B	GVC	177	WNT3
ARL4A	GVC	178	TMEM106B
ARMC5	GVC	179	BCKDK / KAT8 / VKORC1
ARMS2	GVC	180	PLEKHA1
ARRB2	GVC	181	CHRNE
ASAP2	GVC	182	ADAM17
ASB16	GVC	183	GRN
ASPHD1	GVC	184	DOC2A
ATAD3A	GVC	185	AGRN
ATAD3B	GVC	186	AGRN
ATAD3C	GVC	187	AGRN
ATE1	GVC	188	PLEKHA1
ATF5	GVC	189	SIGLEC11
ATF6B	GVC	190	HLA / HLA-DRB5
ATG16L1	GVC	191	INPP5D
ATP5F1D	GVC	192	ABCA7
ATP5MC1	GVC	193	ABI3 / ACE
ATP5ME	GVC	194	IDUA
ATP5PF	GVC	195	APP / ADAMTS1 / LINC00158
ATPAF2	GVC	196	MYO15A
ATXN3	GVC	197	RIN3 / SLC24A4
ATXN7L2	GVC	198	SORT1
ATXN7L3	GVC	199	GRN
AURKA	GVC	200	CASS4
AURKAIP1	GVC	201	AGRN
AZGP1	GVC	202	NYAP1 / PILRA / SPDYE3 / ZCWPW1 / ZNF655
AZU1	GVC	203	ABCA7
B3GALT6	GVC	204	AGRN
B4GALNT2	GVC	205	ABI3 / ACE
B4GALT3	GVC	206	ADAMTS4
BAX	GVC	207	NTN5
BCAT2	GVC	208	NTN5
BCL2L12	GVC	209	SIGLEC11
BCL3	GVC	210	APOC1 / APOC1P1 / APOC2 / APOC4 / APOE / BCAM / CBLC / CLPTM1 / PVRL2 / TOMM40
BCL7C	GVC	211	BCKDK / KAT8 / VKORC1
BIVM	GVC	212	SLC10A2
BLK	GVC	213	CTSB
BLNK	GVC	214	BLNK
BLOC1S3	GVC	215	APOC1 / APOC1P1 / APOC2 / APOC4 / APOE / BCAM / CBLC / CLPTM1 / PVRL2 / TOMM40
BOLA2B	GVC	216	DOC2A
BOP1	GVC	217	SHARPIN
BRD2	GVC	218	HLA / HLA-DRB5
BSG	GVC	219	ABCA7
BTBD16	GVC	220	PLEKHA1
BTNL2	GVC	221	HLA / HLA-DRB5
C10orf120	GVC	222	PLEKHA1
C16orf54	GVC	223	DOC2A
C16orf92	GVC	224	DOC2A
C17orf107	GVC	225	CHRNE
C17orf114	GVC	226	CHRNE
C19orf25	GVC	227	ABCA7
C19orf73	GVC	228	NTN5
C19orf84	GVC	229	CD33
C1orf159	GVC	230	AGRN
C1QBP	GVC	231	RABEP1 / SCIMP
C1QTNF12	GVC	232	AGRN
C20orf204	GVC	233	SLC2A4RG
C20orf96	GVC	234	RBCK1
C2orf49	GVC	235	NCK2
C4BPA	GVC	236	CR1
C4BPB	GVC	237	CR1
C8orf82	GVC	238	SHARPIN
CA11	GVC	239	NTN5
CA12	GVC	240	APH1B
CABLES1	GVC	241	NPC1
CACNG6	GVC	242	LILRB2
CACNG7	GVC	243	LILRB2
CACNG8	GVC	244	LILRB2
CALCOCO2	GVC	245	ABI3 / ACE
CAMTA2	GVC	246	CHRNE
CARD8	GVC	247	NTN5
CASP2	GVC	248	EPHA1 / EPHA1-AS1
CASP7	GVC	249	CASP7
CBARP	GVC	250	ABCA7
CBLC	GVC	251	APOC1 / APOC1P1 / APOC2 / APOC4 / APOE / BCAM / CBLC / CLPTM1 / PVRL2 / TOMM40
CBLIF	GVC	252	MS4A / MS4A2 / MS4A4A / MS4A6A
CBLN4	GVC	253	CASS4
CC2D2B	GVC	254	BLNK
CCDC166	GVC	255	SHARPIN
CCDC168	GVC	256	SLC10A2
CCDC186	GVC	257	CASP7
CCDC25	GVC	258	CLU / PTK2B
CCDC43	GVC	259	GRN
CCDC47	GVC	260	ACE
CCDC61	GVC	261	AC074212.3
CCDC69	GVC	262	TNIP1
CCDC81	GVC	263	EED / PICALM
CCDC83	GVC	264	EED / PICALM
CCNB2	GVC	265	ADAM10 / MINDY2
CCNE2	GVC	266	NDUFAF6 / TP53INP1
CCNH	GVC	267	COX7C
CCNJ	GVC	268	BLNK
CCNL2	GVC	269	AGRN
CCP110	GVC	270	IQCK
CD244	GVC	271	ADAMTS4
CD2BP2	GVC	272	DOC2A
CD34	GVC	273	CR1
CD46	GVC	274	CR1
CD48	GVC	275	ADAMTS4
CD55	GVC	276	CR1
CD79B	GVC	277	ACE
CDC27	GVC	278	WNT3
CDC42EP3	GVC	279	NDUFAF7 / PRKD3
CDC42EP5	GVC	280	LILRB2
CDIPT	GVC	281	DOC2A
CDK10	GVC	282	PRDM7
CEACAM16	GVC	283	APOC1 / APOC1P1 / APOC2 / APOC4 / APOE / BCAM / CBLC / CLPTM1 / PVRL2 / TOMM40
CEACAM18	GVC	284	CD33
CEACAM19	GVC	285	APOC1 / APOC1P1 / APOC2 / APOC4 / APOE / BCAM / CBLC / CLPTM1 / PVRL2 / TOMM40
CEACAM20	GVC	286	APOC1 / APOC1P1 / APOC2 / APOC4 / APOE / BCAM / CBLC / CLPTM1 / PVRL2 / TOMM40
CEBPZ	GVC	287	NDUFAF7 / PRKD3
CEBPZOS	GVC	288	NDUFAF7 / PRKD3
CELSR2	GVC	289	SORT1
CERT1	GVC	290	ANKRD31
CFAP119	GVC	291	BCKDK / KAT8 / VKORC1
CFAP126	GVC	292	ADAMTS4
CFAP276	GVC	293	SORT1
CFAP418	GVC	294	NDUFAF6 / TP53INP1
CFAP73	GVC	295	TPCN1
CFD	GVC	296	ABCA7
CGB1	GVC	297	NTN5
CGB2	GVC	298	NTN5
CGB3	GVC	299	NTN5
CGB5	GVC	300	NTN5
CGB7	GVC	301	NTN5
CGB8	GVC	302	NTN5
CHGA	GVC	303	RIN3 / SLC24A4
CHMP1A	GVC	304	PRDM7
CHRNA2	GVC	305	CLU / PTK2B
CHRNA3	GVC	306	CTSH
CHRNA4	GVC	307	SLC2A4RG
CHRNA5	GVC	308	CTSH
CHRNA9	GVC	309	RHOH
CHRNB4	GVC	310	CTSH
CHRNE	GVC	311	CHRNE
CIAO2A	GVC	312	SNX1
CKM	GVC	313	APOC1 / APOC1P1 / APOC2 / APOC4 / APOE / BCAM / CBLC / CLPTM1 / PVRL2 / TOMM40
CLASRP	GVC	314	APOC1 / APOC1P1 / APOC2 / APOC4 / APOE / BCAM / CBLC / CLPTM1 / PVRL2 / TOMM40
CLCC1	GVC	315	SORT1
CLCN1	GVC	316	EPHA1 / EPHA1-AS1
CLDND2	GVC	317	CD33
CLEC18C	GVC	318	IL34
CLNK	GVC	319	CLNK / HS3ST1
CLPTM1	GVC	320	APOC1 / APOC1P1 / APOC2 / APOC4 / APOE / BCAM / CBLC / CLPTM1 / PVRL2 / TOMM40
CMIP	GVC	321	PLCG2
CNN2	GVC	322	ABCA7
CNOT3	GVC	323	LILRB2
CNOT6	GVC	324	RASGEF1C
CNPY4	GVC	325	NYAP1 / PILRA / SPDYE3 / ZCWPW1 / ZNF655
COBL	GVC	326	COBL
COG4	GVC	327	IL34
COL20A1	GVC	328	SLC2A4RG
COL28A1	GVC	329	UMAD1
COPS6	GVC	330	NYAP1 / PILRA / SPDYE3 / ZCWPW1 / ZNF655
CORO1A	GVC	331	DOC2A
COX6A2	GVC	332	BCKDK / KAT8 / VKORC1
COX7C	GVC	333	COX7C
CPSF1	GVC	334	SHARPIN
CPSF2	GVC	335	RIN3 / SLC24A4
CPSF3	GVC	336	ADAM17
CPT1C	GVC	337	SIGLEC11
CPTP	GVC	338	AGRN
CR1L	GVC	339	CR1
CR2	GVC	340	CR1
CREBZF	GVC	341	EED / PICALM
CSH1	GVC	342	ACE
CSH2	GVC	343	ACE
CSHL1	GVC	344	ACE
CSNK1G1	GVC	345	SNX1
CSNK2A1	GVC	346	RBCK1
CSTF1	GVC	347	CASS4
CSTPP1	GVC	348	MADD / SPI1
CTAGE15	GVC	349	EPHA1 / EPHA1-AS1
CTAGE6	GVC	350	EPHA1 / EPHA1-AS1
CTBP1	GVC	351	IDUA
CTF1	GVC	352	BCKDK / KAT8 / VKORC1
CTSB	GVC	353	CTSB
CTU1	GVC	354	CD33
CUEDC1	GVC	355	BZRAP1-AS1 / MIR142 / TSPOAP1 / TSPOAP1-AS1
CUZD1	GVC	356	PLEKHA1
CXCL16	GVC	357	CHRNE
CYB561	GVC	358	ACE
CYB561D1	GVC	359	SORT1
CYC1	GVC	360	SHARPIN
CYP27C1	GVC	361	BIN1
CYTH2	GVC	362	NTN5
CYYR1	GVC	363	APP / ADAMTS1 / LINC00158
DAPK2	GVC	364	SNX1
DAZAP1	GVC	365	ABCA7
DBF4B	GVC	366	GRN
DBNDD1	GVC	367	PRDM7
DBP	GVC	368	NTN5
DCAF7	GVC	369	ACE
DCLRE1A	GVC	370	CASP7
DCTN4	GVC	371	TNIP1
DCTPP1	GVC	372	DOC2A
DDB2	GVC	373	MADD / SPI1
DDHD1	GVC	374	FERMT2
DDX19A	GVC	375	IL34
DDX19B	GVC	376	IL34
DDX42	GVC	377	ACE
DDX54	GVC	378	TPCN1
DEDD	GVC	379	ADAMTS4
DEF8	GVC	380	PRDM7
DEFB125	GVC	381	RBCK1
DEFB126	GVC	382	RBCK1
DEFB127	GVC	383	RBCK1
DEFB128	GVC	384	RBCK1
DEFB129	GVC	385	RBCK1
DEFB130A	GVC	386	CTSB
DEFB130B	GVC	387	CTSB
DEFB132	GVC	388	RBCK1
DEFB134	GVC	389	CTSB
DEFB135	GVC	390	CTSB
DEFB136	GVC	391	CTSB
DERL2	GVC	392	RABEP1 / SCIMP
DGAT1	GVC	393	SHARPIN
DGKD	GVC	394	INPP5D
DGKQ	GVC	395	IDUA
DHDH	GVC	396	NTN5
DHX33	GVC	397	RABEP1 / SCIMP
DMBT1	GVC	398	PLEKHA1
DMPK	GVC	399	AC074212.3
DMWD	GVC	400	AC074212.3
DNAJC5	GVC	401	SLC2A4RG
DNTT	GVC	402	BLNK
DPEP1	GVC	403	PRDM7
DPY19L4	GVC	404	NDUFAF6 / TP53INP1
DRC3	GVC	405	MYO15A
DRG2	GVC	406	MYO15A
DTX1	GVC	407	TPCN1
DVL1	GVC	408	AGRN
DYDC1	GVC	409	TSPAN14
DYDC2	GVC	410	TSPAN14
DYNLL2	GVC	411	BZRAP1-AS1 / MIR142 / TSPOAP1 / TSPOAP1-AS1
ECHDC3	GVC	412	ECHDC3 / USP6NL
ECRG4	GVC	413	NCK2
EED	GVC	414	EED / PICALM
EEF1A2	GVC	415	SLC2A4RG
EEF1D	GVC	416	SHARPIN
EFNA2	GVC	417	ABCA7
EGFL8	GVC	418	HLA / HLA-DRB5
EGFR	GVC	419	SEC61G
EIF2AK2	GVC	420	NDUFAF7 / PRKD3
ELANE	GVC	421	ABCA7
ELAPOR1	GVC	422	SORT1
ELMO1	GVC	423	EPDR1 / NME8
ELP3	GVC	424	CLU / PTK2B
EML2	GVC	425	AC074212.3
EMP3	GVC	426	NTN5
EPDR1	GVC	427	EPDR1 / NME8
EPHB4	GVC	428	NYAP1 / PILRA / SPDYE3 / ZCWPW1 / ZNF655
EPO	GVC	429	NYAP1 / PILRA / SPDYE3 / ZCWPW1 / ZNF655
EPPK1	GVC	430	SHARPIN
EPS8L3	GVC	431	SORT1
EPX	GVC	432	BZRAP1-AS1 / MIR142 / TSPOAP1 / TSPOAP1-AS1
ERCC1	GVC	433	AC074212.3
ERCC2	GVC	434	APOC1 / APOC1P1 / APOC2 / APOC4 / APOE / BCAM / CBLC / CLPTM1 / PVRL2 / TOMM40
ERCC3	GVC	435	BIN1
ERCC5	GVC	436	SLC10A2
ERO1A	GVC	437	FERMT2
ESCO2	GVC	438	CLU / PTK2B
ESRP1	GVC	439	NDUFAF6 / TP53INP1
ETFB	GVC	440	CD33
EVPLL	GVC	441	MYO15A
EXOSC4	GVC	442	SHARPIN
EXOSC6	GVC	443	IL34
F11R	GVC	444	ADAMTS4
FAM110A	GVC	445	RBCK1
FAM117A	GVC	446	ABI3 / ACE
FAM131B	GVC	447	EPHA1 / EPHA1-AS1
FAM167A	GVC	448	CTSB
FAM169A	GVC	449	ANKRD31
FAM171A2	GVC	450	GRN
FAM174C	GVC	451	ABCA7
FAM180B	GVC	452	MADD / SPI1
FAM209A	GVC	453	CASS4
FAM209B	GVC	454	CASS4
FAM210B	GVC	455	CASS4
FAM24A	GVC	456	PLEKHA1
FAM24B	GVC	457	PLEKHA1
FAM47E	GVC	458	FAM47E
FAM83H	GVC	459	SHARPIN
FAM86B1	GVC	460	CTSB
FANCA	GVC	461	PRDM7
FBRS	GVC	462	BCKDK / KAT8 / VKORC1
FBXL19	GVC	463	BCKDK / KAT8 / VKORC1
FBXL22	GVC	464	APH1B
FBXL6	GVC	465	SHARPIN
FBXO24	GVC	466	NYAP1 / PILRA / SPDYE3 / ZCWPW1 / ZNF655
FBXO46	GVC	467	AC074212.3
FCGR2B	GVC	468	ADAMTS4
FCGR2C	GVC	469	ADAMTS4
FCGR3A	GVC	470	ADAMTS4
FCGR3B	GVC	471	ADAMTS4
FCGRT	GVC	472	SIGLEC11
FCSK	GVC	473	IL34
FDFT1	GVC	474	CTSB
FERMT2	GVC	475	FERMT2
FGF21	GVC	476	NTN5
FGF22	GVC	477	ABCA7
FGFRL1	GVC	478	IDUA
FHL2	GVC	479	NCK2
FKBPL	GVC	480	HLA / HLA-DRB5
FLII	GVC	481	MYO15A
FLT3LG	GVC	482	SIGLEC11
FLT4	GVC	483	RASGEF1C
FNBP4	GVC	484	MADD / SPI1
FNDC11	GVC	485	SLC2A4RG
FNDC9	GVC	486	HAVCR2
FOSB	GVC	487	AC074212.3
FOXA3	GVC	488	AC074212.3
FOXC2	GVC	489	FOXF1
FOXF1	GVC	490	FOXF1
FOXH1	GVC	491	SHARPIN
FOXL1	GVC	492	FOXF1
FOXP4	GVC	493	OARD1 / TREM2 / TREML2 / UNC5CL
FSTL3	GVC	494	ABCA7
FTL	GVC	495	NTN5
FTSJ3	GVC	496	ACE
FUS	GVC	497	BCKDK / KAT8 / VKORC1
FUT1	GVC	498	NTN5
FUT2	GVC	499	NTN5
FUZ	GVC	500	SIGLEC11
FZD2	GVC	501	GRN
G6PC3	GVC	502	GRN
GABPA	GVC	503	APP / ADAMTS1 / LINC00158
GABPB1	GVC	504	SPPL2A
GAK	GVC	505	IDUA
GAL3ST4	GVC	506	NYAP1 / PILRA / SPDYE3 / ZCWPW1 / ZNF655
GAMT	GVC	507	ABCA7
GAN	GVC	508	PLCG2
GARIN3	GVC	509	HAVCR2
GAS8	GVC	510	PRDM7
GATA4	GVC	511	CTSB
GCNT4	GVC	512	ANKRD31
GCNT7	GVC	513	CASS4
GDE1	GVC	514	IQCK
GDPD3	GVC	515	DOC2A
GEMIN7	GVC	516	APOC1 / APOC1P1 / APOC2 / APOC4 / APOE / BCAM / CBLC / CLPTM1 / PVRL2 / TOMM40
GFM2	GVC	517	ANKRD31
GFPT2	GVC	518	RASGEF1C
GFUS	GVC	519	SHARPIN
GGT6	GVC	520	CHRNE
GH1	GVC	521	ACE
GH2	GVC	522	ACE
GID4	GVC	523	MYO15A
GIGYF1	GVC	524	NYAP1 / PILRA / SPDYE3 / ZCWPW1 / ZNF655
GIGYF2	GVC	525	INPP5D
GIP	GVC	526	ABI3 / ACE
GIPR	GVC	527	AC074212.3
GJC1	GVC	528	GRN
GJC3	GVC	529	NYAP1 / PILRA / SPDYE3 / ZCWPW1 / ZNF655
GLCCI1	GVC	530	UMAD1
GLTPD2	GVC	531	CHRNE
GM2A	GVC	532	TNIP1
GMEB2	GVC	533	SLC2A4RG
GNAI3	GVC	534	SORT1
GNAT2	GVC	535	SORT1
GNB2	GVC	536	NYAP1 / PILRA / SPDYE3 / ZCWPW1 / ZNF655
GNGT2	GVC	537	ABI3 / ACE
GNPNAT1	GVC	538	FERMT2
GOLGA5	GVC	539	RIN3 / SLC24A4
GOSR2	GVC	540	WNT3
GP1BA	GVC	541	CHRNE
GPAA1	GVC	542	SHARPIN
GPATCH11	GVC	543	NDUFAF7 / PRKD3
GPATCH8	GVC	544	GRN
GPR137C	GVC	545	FERMT2
GPR139	GVC	546	IQCK
GPR141	GVC	547	EPDR1 / NME8
GPR32	GVC	548	CD33
GPR4	GVC	549	AC074212.3
GPR45	GVC	550	NCK2
GPR61	GVC	551	SORT1
GPRC5B	GVC	552	IQCK
GPSM2	GVC	553	SORT1
GPT	GVC	554	SHARPIN
GPX3	GVC	555	TNIP1
GPX4	GVC	556	ABCA7
GRHL1	GVC	557	ADAM17
GRIN2D	GVC	558	NTN5
GRIN3B	GVC	559	ABCA7
GRINA	GVC	560	SHARPIN
GRN	GVC	561	GRN
GRWD1	GVC	562	NTN5
GSTM1	GVC	563	SORT1
GSTM2	GVC	564	SORT1
GSTM3	GVC	565	SORT1
GSTM4	GVC	566	SORT1
GSTM5	GVC	567	SORT1
GYPC	GVC	568	BIN1
GYS1	GVC	569	NTN5
GZMM	GVC	570	ABCA7
HABP2	GVC	571	CASP7
HAS1	GVC	572	CD33
HAVCR1	GVC	573	HAVCR2
HBEGF	GVC	574	HBEGF / PFDN1
HCN2	GVC	575	ABCA7
HDAC2	GVC	576	HS3ST5
HDAC5	GVC	577	GRN
HDC	GVC	578	SPPL2A
HEATR5B	GVC	579	NDUFAF7 / PRKD3
HELZ2	GVC	580	SLC2A4RG
HERC1	GVC	581	SNX1
HES4	GVC	582	AGRN
HEXB	GVC	583	ANKRD31
HGH1	GVC	584	SHARPIN
HIGD1B	GVC	585	GRN
HIKESHI	GVC	586	EED / PICALM
HIRIP3	GVC	587	DOC2A
HLA-DMA	GVC	588	HLA / HLA-DRB5
HLA-DOB	GVC	589	HLA / HLA-DRB5
HLA-DPA1	GVC	590	HLA / HLA-DRB5
HLA-DPB1	GVC	591	HLA / HLA-DRB5
HLA-DQA1	GVC	592	HLA / HLA-DRB5
HLA-DQA2	GVC	593	HLA / HLA-DRB5
HLA-DQB2	GVC	594	HLA / HLA-DRB5
HLA-DRB5	GVC	595	HLA / HLA-DRB5
HMGCR	GVC	596	ANKRD31
HOXB13	GVC	597	ABI3 / ACE
HRC	GVC	598	NTN5
HROB	GVC	599	GRN
HS3ST1	GVC	600	CLNK / HS3ST1
HSD17B14	GVC	601	NTN5
HSD17B2	GVC	602	PLCG2
HSD3B7	GVC	603	BCKDK / KAT8 / VKORC1
HSF1	GVC	604	SHARPIN
HSF5	GVC	605	BZRAP1-AS1 / MIR142 / TSPOAP1 / TSPOAP1-AS1
HSPA6	GVC	606	ADAMTS4
HYKK	GVC	607	CTSH
IAH1	GVC	608	ADAM17
IDUA	GVC	609	IDUA
IGBP1P2	GVC	610	BZRAP1-AS1 / MIR142 / TSPOAP1 / TSPOAP1-AS1
IGF2BP1	GVC	611	ABI3 / ACE
IGFL1	GVC	612	AC074212.3
IGFL2	GVC	613	AC074212.3
IGFL3	GVC	614	AC074212.3
IGFL4	GVC	615	AC074212.3
IGH	GVC	616	IGH / IGHG3
IGHG3	GVC	617	IGH / IGHG3
IGLON5	GVC	618	CD33
IGSF23	GVC	619	APOC1 / APOC1P1 / APOC2 / APOC4 / APOE / BCAM / CBLC / CLPTM1 / PVRL2 / TOMM40
IL34	GVC	620	IL34
IL4I1	GVC	621	SIGLEC11
INCA1	GVC	622	CHRNE
INO80E	GVC	623	DOC2A
INTS11	GVC	624	AGRN
INTS8	GVC	625	NDUFAF6 / TP53INP1
IQANK1	GVC	626	SHARPIN
IQCD	GVC	627	TPCN1
IQCK	GVC	628	IQCK
IREB2	GVC	629	CTSH
IRF2BP1	GVC	630	AC074212.3
IRF3	GVC	631	SIGLEC11
IRGM	GVC	632	TNIP1
ISG15	GVC	633	AGRN
ITGA2B	GVC	634	GRN
ITGAD	GVC	635	BCKDK / KAT8 / VKORC1
ITGAL	GVC	636	DOC2A
ITGAX	GVC	637	BCKDK / KAT8 / VKORC1
ITGB1BP1	GVC	638	ADAM17
ITGB3	GVC	639	WNT3
ITK	GVC	640	HAVCR2
ITLN1	GVC	641	ADAMTS4
ITLN2	GVC	642	ADAMTS4
IWS1	GVC	643	BIN1
IZUMO1	GVC	644	NTN5
IZUMO2	GVC	645	SIGLEC11
JAM2	GVC	646	APP / ADAMTS1 / LINC00158
JAZF1	GVC	647	JAZF1
KAT7	GVC	648	ABI3 / ACE
KAT8	GVC	649	BCKDK / KAT8 / VKORC1
KBTBD4	GVC	650	MADD / SPI1
KCNA7	GVC	651	NTN5
KCNC3	GVC	652	SIGLEC11
KCNH6	GVC	653	ACE
KCNJ13	GVC	654	INPP5D
KCNJ14	GVC	655	NTN5
KCNQ2	GVC	656	SLC2A4RG
KCTD13	GVC	657	DOC2A
KDELR1	GVC	658	NTN5
KEL	GVC	659	EPHA1 / EPHA1-AS1
KIF1C	GVC	660	CHRNE
KIF22	GVC	661	DOC2A
KIFC2	GVC	662	SHARPIN
KIR2DL1	GVC	663	LILRB2
KIR2DL3	GVC	664	LILRB2
KIR2DL4	GVC	665	LILRB2
KIR3DL3	GVC	666	LILRB2
KISS1R	GVC	667	ABCA7
KLC3	GVC	668	APOC1 / APOC1P1 / APOC2 / APOC4 / APOE / BCAM / CBLC / CLPTM1 / PVRL2 / TOMM40
KLF11	GVC	669	ADAM17
KLF16	GVC	670	KLF16
KLHL17	GVC	671	AGRN
KLK1	GVC	672	CD33
KLK10	GVC	673	CD33
KLK11	GVC	674	CD33
KLK12	GVC	675	CD33
KLK13	GVC	676	CD33
KLK14	GVC	677	CD33
KLK15	GVC	678	CD33
KLK2	GVC	679	CD33
KLK3	GVC	680	CD33
KLK4	GVC	681	CD33
KLK5	GVC	682	CD33
KLK6	GVC	683	CD33
KLK7	GVC	684	CD33
KLK8	GVC	685	CD33
KLK9	GVC	686	CD33
KNOP1	GVC	687	IQCK
LAIR2	GVC	688	LILRB2
LAMA3	GVC	689	NPC1
LAMTOR4	GVC	690	NYAP1 / PILRA / SPDYE3 / ZCWPW1 / ZNF655
LANCL2	GVC	691	SEC61G
LDHAL6B	GVC	692	ADAM10 / MINDY2
LENG1	GVC	693	LILRB2
LENG8	GVC	694	LILRB2
LENG9	GVC	695	LILRB2
LGALS9C	GVC	696	MYO15A
LGMN	GVC	697	RIN3 / SLC24A4
LHB	GVC	698	NTN5
LHX5	GVC	699	TPCN1
LILRA1	GVC	700	LILRB2
LILRA4	GVC	701	LILRB2
LILRA5	GVC	702	LILRB2
LILRA6	GVC	703	LILRB2
LILRB2	GVC	704	LILRB2
LILRB3	GVC	705	LILRB2
LILRB4	GVC	706	LILRB2
LILRB5	GVC	707	LILRB2
LIM2	GVC	708	CD33
LIMD2	GVC	709	ACE
LIME1	GVC	710	SLC2A4RG
LIN7B	GVC	711	NTN5
LINC00158	GVC	712	APP / ADAMTS1 / LINC00158
LKAAEAR1	GVC	713	SLC2A4RG
LLCFC1	GVC	714	EPHA1 / EPHA1-AS1
LLGL1	GVC	715	MYO15A
LMTK3	GVC	716	NTN5
LPO	GVC	717	BZRAP1-AS1 / MIR142 / TSPOAP1 / TSPOAP1-AS1
LRCH4	GVC	718	NYAP1 / PILRA / SPDYE3 / ZCWPW1 / ZNF655
LRFN2	GVC	719	OARD1 / TREM2 / TREML2 / UNC5CL
LRP4	GVC	720	MADD / SPI1
LRRC14	GVC	721	SHARPIN
LRRC24	GVC	722	SHARPIN
LRRC37A	GVC	723	WNT3
LRRC37A2	GVC	724	WNT3
LSM12	GVC	725	GRN
LTC4S	GVC	726	RASGEF1C
LY9	GVC	727	ADAMTS4
MADD	GVC	728	MADD / SPI1
MAEA	GVC	729	IDUA
MAF	GVC	730	MAF / WWOX
MAML1	GVC	731	RASGEF1C
MAMSTR	GVC	732	NTN5
MAP3K2	GVC	733	BIN1
MAP3K3	GVC	734	ACE
MAPK15	GVC	735	SHARPIN
MAPK3	GVC	736	DOC2A
MARCKS	GVC	737	HS3ST5
MAT1A	GVC	738	TSPAN14
MAZ	GVC	739	DOC2A
MBLAC1	GVC	740	NYAP1 / PILRA / SPDYE3 / ZCWPW1 / ZNF655
MBOAT7	GVC	741	LILRB2
MC1R	GVC	742	PRDM7
MC3R	GVC	743	CASS4
MCM7	GVC	744	NYAP1 / PILRA / SPDYE3 / ZCWPW1 / ZNF655
MDFI	GVC	745	OARD1 / TREM2 / TREML2 / UNC5CL
MED11	GVC	746	CHRNE
MED16	GVC	747	ABCA7
MED25	GVC	748	SIGLEC11
MED7	GVC	749	HAVCR2
MEIOC	GVC	750	GRN
MEIOSIN	GVC	751	AC074212.3
MEPCE	GVC	752	NYAP1 / PILRA / SPDYE3 / ZCWPW1 / ZNF655
METTL21C	GVC	753	SLC10A2
MFSD3	GVC	754	SHARPIN
MGAT4B	GVC	755	RASGEF1C
MIDN	GVC	756	ABCA7
MIEF2	GVC	757	MYO15A
MINAR1	GVC	758	CTSH
MINDY2	GVC	759	ADAM10 / MINDY2
MINK1	GVC	760	CHRNE
MIOS	GVC	761	UMAD1
MIS12	GVC	762	RABEP1 / SCIMP
MISP	GVC	763	ABCA7
MKS1	GVC	764	BZRAP1-AS1 / MIR142 / TSPOAP1 / TSPOAP1-AS1
MME	GVC	765	MME
MORF4L1	GVC	766	CTSH
MOSPD3	GVC	767	NYAP1 / PILRA / SPDYE3 / ZCWPW1 / ZNF655
MPHOSPH6	GVC	768	PLCG2
MPO	GVC	769	BZRAP1-AS1 / MIR142 / TSPOAP1 / TSPOAP1-AS1
MPP2	GVC	770	GRN
MPZ	GVC	771	ADAMTS4
MRLN	GVC	772	ANK3 / CCDC6
MRNIP	GVC	773	RASGEF1C
MROH1	GVC	774	SHARPIN
MROH6	GVC	775	SHARPIN
MRPL20	GVC	776	AGRN
MS4A	GVC	777	MS4A / MS4A2 / MS4A4A / MS4A6A
MS4A1	GVC	778	MS4A / MS4A2 / MS4A4A / MS4A6A
MS4A12	GVC	779	MS4A / MS4A2 / MS4A4A / MS4A6A
MS4A13	GVC	780	MS4A / MS4A2 / MS4A4A / MS4A6A
MS4A14	GVC	781	MS4A / MS4A2 / MS4A4A / MS4A6A
MS4A18	GVC	782	MS4A / MS4A2 / MS4A4A / MS4A6A
MS4A3	GVC	783	MS4A / MS4A2 / MS4A4A / MS4A6A
MS4A4E	GVC	784	MS4A / MS4A2 / MS4A4A / MS4A6A
MS4A5	GVC	785	MS4A / MS4A2 / MS4A4A / MS4A6A
MS4A6E	GVC	786	MS4A / MS4A2 / MS4A4A / MS4A6A
MS4A8	GVC	787	MS4A / MS4A2 / MS4A4A / MS4A6A
MTCH2	GVC	788	MADD / SPI1
MTHFSD	GVC	789	FOXF1
MTMR4	GVC	790	BZRAP1-AS1 / MIR142 / TSPOAP1 / TSPOAP1-AS1
MUC12	GVC	791	NYAP1 / PILRA / SPDYE3 / ZCWPW1 / ZNF655
MUC3A	GVC	792	NYAP1 / PILRA / SPDYE3 / ZCWPW1 / ZNF655
MVP	GVC	793	DOC2A
MXRA8	GVC	794	AGRN
MYADM	GVC	795	LILRB2
MYBBP1A	GVC	796	CHRNE
MYBPC2	GVC	797	SIGLEC11
MYBPC3	GVC	798	MADD / SPI1
MYBPHL	GVC	799	SORT1
MYH14	GVC	800	SIGLEC11
MYL11	GVC	801	DOC2A
MYL4	GVC	802	WNT3
MYL5	GVC	803	IDUA
MYO15A	GVC	804	MYO15A
MYO7B	GVC	805	BIN1
MYOZ3	GVC	806	TNIP1
MYPOP	GVC	807	AC074212.3
MYT1	GVC	808	SLC2A4RG
N4BP2	GVC	809	RHOH
NAGS	GVC	810	GRN
NANOS2	GVC	811	AC074212.3
NAPRT	GVC	812	SHARPIN
NAPSA	GVC	813	SIGLEC11
NCK2	GVC	814	NCK2
NCR2	GVC	815	OARD1 / TREM2 / TREML2 / UNC5CL
NDUFA3	GVC	816	LILRB2
NDUFAF6	GVC	817	NDUFAF6 / TP53INP1
NDUFAF7	GVC	818	NDUFAF7 / PRKD3
NDUFB1	GVC	819	RIN3 / SLC24A4
NECTIN4	GVC	820	ADAMTS4
NEIL2	GVC	821	CTSB
NEU2	GVC	822	INPP5D
NFYA	GVC	823	OARD1 / TREM2 / TREML2 / UNC5CL
NGEF	GVC	824	INPP5D
NHLRC2	GVC	825	CASP7
NIPAL4	GVC	826	HAVCR2
NIPSNAP3A	GVC	827	ABCA1
NIPSNAP3B	GVC	828	ABCA1
NIT1	GVC	829	ADAMTS4
NKAIN4	GVC	830	SLC2A4RG
NKG7	GVC	831	CD33
NKPD1	GVC	832	APOC1 / APOC1P1 / APOC2 / APOC4 / APOE / BCAM / CBLC / CLPTM1 / PVRL2 / TOMM40
NKX1-1	GVC	833	IDUA
NLRP1	GVC	834	RABEP1 / SCIMP
NLRP12	GVC	835	LILRB2
NME8	GVC	836	EPDR1 / NME8
NOC2L	GVC	837	AGRN
NOSIP	GVC	838	SIGLEC11
NOTCH4	GVC	839	HLA / HLA-DRB5
NOVA2	GVC	840	AC074212.3
NPBWR2	GVC	841	SLC2A4RG
NPIPB13	GVC	842	DOC2A
NR1I3	GVC	843	ADAMTS4
NRAP	GVC	844	CASP7
NRBP2	GVC	845	SHARPIN
NRSN2	GVC	846	RBCK1
NSA2	GVC	847	ANKRD31
NSMCE4A	GVC	848	PLEKHA1
NTF4	GVC	849	NTN5
NTN5	GVC	850	NTN5
NUCB1	GVC	851	NTN5
NUGGC	GVC	852	CLU / PTK2B
NUP160	GVC	853	MADD / SPI1
NUP62	GVC	854	SIGLEC11
NUP88	GVC	855	RABEP1 / SCIMP
NXPH3	GVC	856	ABI3 / ACE
OARD1	GVC	857	OARD1 / TREM2 / TREML2 / UNC5CL
OAS1	GVC	858	TPCN1
OAS2	GVC	859	TPCN1
OAS3	GVC	860	TPCN1
ODAD1	GVC	861	NTN5
OOSP1	GVC	862	MS4A / MS4A2 / MS4A4A / MS4A6A
OOSP2	GVC	863	MS4A / MS4A2 / MS4A4A / MS4A6A
OOSP3	GVC	864	MS4A / MS4A2 / MS4A4A / MS4A6A
OOSP4A	GVC	865	MS4A / MS4A2 / MS4A4A / MS4A6A
OOSP4B	GVC	866	MS4A / MS4A2 / MS4A4A / MS4A6A
OPA3	GVC	867	AC074212.3
OPLAH	GVC	868	SHARPIN
OPN5	GVC	869	CD2AP
OPRL1	GVC	870	SLC2A4RG
OR10AC1	GVC	871	EPHA1 / EPHA1-AS1
OR10V1	GVC	872	MS4A / MS4A2 / MS4A4A / MS4A6A
OR13C2	GVC	873	ABCA1
OR13C3	GVC	874	ABCA1
OR13C4	GVC	875	ABCA1
OR13C5	GVC	876	ABCA1
OR13C8	GVC	877	ABCA1
OR13C9	GVC	878	ABCA1
OR13D1	GVC	879	ABCA1
OR13F1	GVC	880	ABCA1
OR2AE1	GVC	881	NYAP1 / PILRA / SPDYE3 / ZCWPW1 / ZNF655
OR4D1	GVC	882	BZRAP1-AS1 / MIR142 / TSPOAP1 / TSPOAP1-AS1
OR4D2	GVC	883	BZRAP1-AS1 / MIR142 / TSPOAP1 / TSPOAP1-AS1
OR4F16	GVC	884	AGRN
OR6V1	GVC	885	EPHA1 / EPHA1-AS1
OR9A2	GVC	886	EPHA1 / EPHA1-AS1
ORAI3	GVC	887	BCKDK / KAT8 / VKORC1
OSCAR	GVC	888	LILRB2
OTULIN	GVC	889	ANKH
OTULINL	GVC	890	ANKH
PACSIN3	GVC	891	MADD / SPI1
PAGR1	GVC	892	DOC2A
PALM	GVC	893	ABCA7
PARP10	GVC	894	SHARPIN
PBK	GVC	895	CLU / PTK2B
PBX2	GVC	896	HLA / HLA-DRB5
PCGF3	GVC	897	IDUA
PCLAF	GVC	898	SNX1
PCOLCE	GVC	899	NYAP1 / PILRA / SPDYE3 / ZCWPW1 / ZNF655
PCP4L1	GVC	900	ADAMTS4
PCSK4	GVC	901	ABCA7
PDE6B	GVC	902	IDUA
PDS5A	GVC	903	RHOH
PELP1	GVC	904	CHRNE
PERM1	GVC	905	AGRN
PFDN1	GVC	906	HBEGF / PFDN1
PFDN2	GVC	907	ADAMTS4
PFN1	GVC	908	CHRNE
PGLYRP1	GVC	909	AC074212.3
PHB1	GVC	910	ABI3 / ACE
PHKG2	GVC	911	BCKDK / KAT8 / VKORC1
PHOSPHO1	GVC	912	ABI3 / ACE
PIGG	GVC	913	IDUA
PIH1D1	GVC	914	SIGLEC11
PILRA	GVC	915	NYAP1 / PILRA / SPDYE3 / ZCWPW1 / ZNF655
PILRB	GVC	916	NYAP1 / PILRA / SPDYE3 / ZCWPW1 / ZNF655
PINX1	GVC	917	PINX1
PIP	GVC	918	EPHA1 / EPHA1-AS1
PLAC9	GVC	919	TSPAN14
PLBD2	GVC	920	TPCN1
PLD2	GVC	921	CHRNE
PLEKHA4	GVC	922	NTN5
PLEKHF2	GVC	923	NDUFAF6 / TP53INP1
PLEKHN1	GVC	924	AGRN
PLEKHS1	GVC	925	CASP7
PLK5	GVC	926	ABCA7
PLPPR3	GVC	927	ABCA7
PNKP	GVC	928	SIGLEC11
POGLUT2	GVC	929	SLC10A2
POLD1	GVC	930	SIGLEC11
POLK	GVC	931	ANKRD31
POLR1G	GVC	932	APOC1 / APOC1P1 / APOC2 / APOC4 / APOE / BCAM / CBLC / CLPTM1 / PVRL2 / TOMM40
POLR2E	GVC	933	ABCA7
POLRMT	GVC	934	ABCA7
POP7	GVC	935	NYAP1 / PILRA / SPDYE3 / ZCWPW1 / ZNF655
PPDPF	GVC	936	SLC2A4RG
PPFIA3	GVC	937	NTN5
PPIB	GVC	938	SNX1
PPM1E	GVC	939	BZRAP1-AS1 / MIR142 / TSPOAP1 / TSPOAP1-AS1
PPM1N	GVC	940	AC074212.3
PPOX	GVC	941	ADAMTS4
PPP1R13L	GVC	942	APOC1 / APOC1P1 / APOC2 / APOC4 / APOE / BCAM / CBLC / CLPTM1 / PVRL2 / TOMM40
PPP1R15A	GVC	943	NTN5
PPP1R16A	GVC	944	SHARPIN
PPP1R2B	GVC	945	HAVCR2
PPP1R35	GVC	946	NYAP1 / PILRA / SPDYE3 / ZCWPW1 / ZNF655
PPP1R37	GVC	947	APOC1 / APOC1P1 / APOC2 / APOC4 / APOE / BCAM / CBLC / CLPTM1 / PVRL2 / TOMM40
PPP4C	GVC	948	DOC2A
PPT2	GVC	949	HLA / HLA-DRB5
PPY	GVC	950	GRN
PRAC1	GVC	951	ABI3 / ACE
PRAC2	GVC	952	ABI3 / ACE
PRDM7	GVC	953	PRDM7
PRKCG	GVC	954	LILRB2
PRKD3	GVC	955	NDUFAF7 / PRKD3
PRMT1	GVC	956	SIGLEC11
PROC	GVC	957	BIN1
PROSER2	GVC	958	ECHDC3 / USP6NL
PRPF6	GVC	959	SLC2A4RG
PRR12	GVC	960	SIGLEC11
PRR14	GVC	961	BCKDK / KAT8 / VKORC1
PRRG2	GVC	962	SIGLEC11
PRRT1	GVC	963	HLA / HLA-DRB5
PRRT2	GVC	964	DOC2A
PRSS36	GVC	965	BCKDK / KAT8 / VKORC1
PRSS53	GVC	966	BCKDK / KAT8 / VKORC1
PRSS57	GVC	967	ABCA7
PRSS8	GVC	968	BCKDK / KAT8 / VKORC1
PRTN3	GVC	969	ABCA7
PRXL2A	GVC	970	TSPAN14
PSEN1	GVC	971	PSEN1
PSEN2	GVC	972	PSEN2
PSMA4	GVC	973	CTSH
PSMA5	GVC	974	SORT1
PSMB6	GVC	975	CHRNE
PSMB8	GVC	976	HLA / HLA-DRB5
PSMB9	GVC	977	HLA / HLA-DRB5
PSMC3	GVC	978	MADD / SPI1
PSMC5	GVC	979	ACE
PSMC6	GVC	980	FERMT2
PSRC1	GVC	981	SORT1
PTBP1	GVC	982	ABCA7
PTK6	GVC	983	SLC2A4RG
PTOV1	GVC	984	SIGLEC11
PTPMT1	GVC	985	MADD / SPI1
PUF60	GVC	986	SHARPIN
PUSL1	GVC	987	AGRN
PVR	GVC	988	APOC1 / APOC1P1 / APOC2 / APOC4 / APOE / BCAM / CBLC / CLPTM1 / PVRL2 / TOMM40
PVRIG	GVC	989	NYAP1 / PILRA / SPDYE3 / ZCWPW1 / ZNF655
PVRL2	GVC	990	APOC1 / APOC1P1 / APOC2 / APOC4 / APOE / BCAM / CBLC / CLPTM1 / PVRL2 / TOMM40
PWWP3A	GVC	991	ABCA7
PYCARD	GVC	992	BCKDK / KAT8 / VKORC1
PYCR3	GVC	993	SHARPIN
PYDC1	GVC	994	BCKDK / KAT8 / VKORC1
PYY	GVC	995	GRN
QPCTL	GVC	996	AC074212.3
R3HDM4	GVC	997	ABCA7
RAB8B	GVC	998	APH1B
RAD51C	GVC	999	BZRAP1-AS1 / MIR142 / TSPOAP1 / TSPOAP1-AS1
RAI1	GVC	1000	MYO15A
RASA1	GVC	1001	COX7C
RASAL1	GVC	1002	TPCN1
RASGEF1C	GVC	1003	RASGEF1C
RASGRF1	GVC	1004	CTSH
RASIP1	GVC	1005	NTN5
RBCK1	GVC	1006	RBCK1
RBM22	GVC	1007	TNIP1
RBM47	GVC	1008	RHOH
RCN3	GVC	1009	SIGLEC11
RECQL4	GVC	1010	SHARPIN
REEP6	GVC	1011	ABCA7
RELB	GVC	1012	APOC1 / APOC1P1 / APOC2 / APOC4 / APOE / BCAM / CBLC / CLPTM1 / PVRL2 / TOMM40
RGS19	GVC	1013	SLC2A4RG
RHOH	GVC	1014	RHOH
RIOK3	GVC	1015	NPC1
RITA1	GVC	1016	TPCN1
RMC1	GVC	1017	NPC1
RNF111	GVC	1018	ADAM10 / MINDY2
RNF126	GVC	1019	ABCA7
RNF130	GVC	1020	RASGEF1C
RNF167	GVC	1021	CHRNE
RNF212	GVC	1022	IDUA
RNF223	GVC	1023	AGRN
RNF40	GVC	1024	BCKDK / KAT8 / VKORC1
RNF43	GVC	1025	BZRAP1-AS1 / MIR142 / TSPOAP1 / TSPOAP1-AS1
RNF5	GVC	1026	HLA / HLA-DRB5
RPA3	GVC	1027	UMAD1
RPAIN	GVC	1028	RABEP1 / SCIMP
RPL13A	GVC	1029	SIGLEC11
RPL18	GVC	1030	NTN5
RPRML	GVC	1031	WNT3
RPS11	GVC	1032	SIGLEC11
RPS15	GVC	1033	ABCA7
RPS27L	GVC	1034	APH1B
RPS9	GVC	1035	LILRB2
RRAS	GVC	1036	SIGLEC11
RSPH6A	GVC	1037	AC074212.3
RTEL1	GVC	1038	SLC2A4RG
RTN2	GVC	1039	AC074212.3
RUNDC3A	GVC	1040	GRN
RUSF1	GVC	1041	BCKDK / KAT8 / VKORC1
RUVBL2	GVC	1042	NTN5
SAG	GVC	1043	INPP5D
SAMD10	GVC	1044	SLC2A4RG
SAMD11	GVC	1045	AGRN
SAP25	GVC	1046	NYAP1 / PILRA / SPDYE3 / ZCWPW1 / ZNF655
SARS1	GVC	1047	SORT1
SBNO2	GVC	1048	ABCA7
SC5D	GVC	1049	SORL1
SCAF1	GVC	1050	SIGLEC11
SCARA5	GVC	1051	CLU / PTK2B
SCGB3A1	GVC	1052	RASGEF1C
SCIMP	GVC	1053	CHRNE
SCIN	GVC	1054	TMEM106B
SCNN1D	GVC	1055	AGRN
SCRIB	GVC	1056	SHARPIN
SCRT1	GVC	1057	SHARPIN
SCRT2	GVC	1058	RBCK1
SCX	GVC	1059	SHARPIN
SDF4	GVC	1060	AGRN
SDHC	GVC	1061	ADAMTS4
SDS	GVC	1062	TPCN1
SDSL	GVC	1063	TPCN1
SEC61A2	GVC	1064	ECHDC3 / USP6NL
SEC61G	GVC	1065	SEC61G
SEPHS2	GVC	1066	DOC2A
SEPTIN1	GVC	1067	DOC2A
SEPTIN4	GVC	1068	BZRAP1-AS1 / MIR142 / TSPOAP1 / TSPOAP1-AS1
SETD1A	GVC	1069	BCKDK / KAT8 / VKORC1
SEZ6L2	GVC	1070	DOC2A
SF3B3	GVC	1071	IL34
SFRP4	GVC	1072	EPDR1 / NME8
SH2D4B	GVC	1073	TSPAN14
SHARPIN	GVC	1074	SHARPIN
SHMT1	GVC	1075	MYO15A
SIGLEC10	GVC	1076	CD33
SIGLEC11	GVC	1077	SIGLEC11
SIGLEC12	GVC	1078	CD33
SIGLEC16	GVC	1079	SIGLEC11
SIGLEC5	GVC	1080	CD33
SIGLEC6	GVC	1081	CD33
SIGLEC7	GVC	1082	CD33
SIGLECL1	GVC	1083	CD33
SIX5	GVC	1084	AC074212.3
SLAMF7	GVC	1085	ADAMTS4
SLC10A2	GVC	1086	SLC10A2
SLC12A9	GVC	1087	NYAP1 / PILRA / SPDYE3 / ZCWPW1 / ZNF655
SLC25A39	GVC	1088	GRN
SLC26A1	GVC	1089	IDUA
SLC2A4RG	GVC	1090	SLC2A4RG
SLC35B1	GVC	1091	ABI3 / ACE
SLC36A1	GVC	1092	TNIP1
SLC36A2	GVC	1093	TNIP1
SLC36A3	GVC	1094	TNIP1
SLC39A13	GVC	1095	MADD / SPI1
SLC39A4	GVC	1096	SHARPIN
SLC44A1	GVC	1097	ABCA1
SLC49A3	GVC	1098	IDUA
SLC4A1	GVC	1099	GRN
SLC52A1	GVC	1100	CHRNE
SLC52A2	GVC	1101	SHARPIN
SLC52A3	GVC	1102	RBCK1
SLC5A2	GVC	1103	BCKDK / KAT8 / VKORC1
SLC8B1	GVC	1104	TPCN1
SLTM	GVC	1105	ADAM10 / MINDY2
SLX1A	GVC	1106	DOC2A
SMARCD2	GVC	1107	ACE
SMCR8	GVC	1108	MYO15A
SMIM3	GVC	1109	TNIP1
SMTNL2	GVC	1110	CHRNE
SNF8	GVC	1111	ABI3 / ACE
SNORC	GVC	1112	INPP5D
SNRNP70	GVC	1113	NTN5
SNRPD2	GVC	1114	AC074212.3
SNX1	GVC	1115	SNX1
SNX22	GVC	1116	SNX1
SORL1	GVC	1117	SORL1
SORT1	GVC	1118	SORT1
SOX12	GVC	1119	RBCK1
SOX18	GVC	1120	SLC2A4RG
SPACA4	GVC	1121	NTN5
SPACA6	GVC	1122	CD33
SPACDR	GVC	1123	NYAP1 / PILRA / SPDYE3 / ZCWPW1 / ZNF655
SPAG7	GVC	1124	CHRNE
SPATA2L	GVC	1125	PRDM7
SPATA33	GVC	1126	PRDM7
SPATC1	GVC	1127	SHARPIN
SPDYE3	GVC	1128	NYAP1 / PILRA / SPDYE3 / ZCWPW1 / ZNF655
SPHK2	GVC	1129	NTN5
SPIB	GVC	1130	SIGLEC11
SPIRE2	GVC	1131	PRDM7
SPN	GVC	1132	DOC2A
SPNS2	GVC	1133	CHRNE
SPNS3	GVC	1134	CHRNE
SPON2	GVC	1135	IDUA
SPOP	GVC	1136	ABI3 / ACE
SPPL2A	GVC	1137	SPPL2A
SQSTM1	GVC	1138	RASGEF1C
SRCAP	GVC	1139	BCKDK / KAT8 / VKORC1
SRMS	GVC	1140	SLC2A4RG
SRRT	GVC	1141	NYAP1 / PILRA / SPDYE3 / ZCWPW1 / ZNF655
SRSF1	GVC	1142	BZRAP1-AS1 / MIR142 / TSPOAP1 / TSPOAP1-AS1
SRXN1	GVC	1143	RBCK1
ST3GAL2	GVC	1144	IL34
STAG3	GVC	1145	NYAP1 / PILRA / SPDYE3 / ZCWPW1 / ZNF655
STARD3NL	GVC	1146	EPDR1 / NME8
STK11	GVC	1147	ABCA7
STMN3	GVC	1148	SLC2A4RG
STMN4	GVC	1149	CLU / PTK2B
STRADA	GVC	1150	ACE
STRIT1	GVC	1151	MME
STRN	GVC	1152	NDUFAF7 / PRKD3
STX3	GVC	1153	MS4A / MS4A2 / MS4A4A / MS4A6A
STYX	GVC	1154	FERMT2
SULT2B1	GVC	1155	NTN5
SULT6B1	GVC	1156	NDUFAF7 / PRKD3
SUPT4H1	GVC	1157	BZRAP1-AS1 / MIR142 / TSPOAP1 / TSPOAP1-AS1
SYMPK	GVC	1158	AC074212.3
SYPL2	GVC	1159	SORT1
SYTL2	GVC	1160	EED / PICALM
TAC4	GVC	1161	ABI3 / ACE
TACC2	GVC	1162	PLEKHA1
TACO1	GVC	1163	ACE
TAF13	GVC	1164	SORT1
TAF1B	GVC	1165	ADAM17
TAF6	GVC	1166	NYAP1 / PILRA / SPDYE3 / ZCWPW1 / ZNF655
TANC2	GVC	1167	ACE
TAOK2	GVC	1168	DOC2A
TAP1	GVC	1169	HLA / HLA-DRB5
TAP2	GVC	1170	HLA / HLA-DRB5
TARM1	GVC	1171	LILRB2
TARP	GVC	1172	EPDR1 / NME8
TAS1R3	GVC	1173	AGRN
TAS2R39	GVC	1174	EPHA1 / EPHA1-AS1
TAS2R40	GVC	1175	EPHA1 / EPHA1-AS1
TAS2R41	GVC	1176	EPHA1 / EPHA1-AS1
TAS2R60	GVC	1177	EPHA1 / EPHA1-AS1
TBC1D10B	GVC	1178	DOC2A
TBC1D17	GVC	1179	SIGLEC11
TBC1D20	GVC	1180	RBCK1
TBC1D28	GVC	1181	MYO15A
TBC1D9B	GVC	1182	RASGEF1C
TBX6	GVC	1183	DOC2A
TCAF1	GVC	1184	EPHA1 / EPHA1-AS1
TCAF2	GVC	1185	EPHA1 / EPHA1-AS1
TCAF2C	GVC	1186	EPHA1 / EPHA1-AS1
TCEA2	GVC	1187	SLC2A4RG
TCF15	GVC	1188	RBCK1
TCF25	GVC	1189	PRDM7
TCN1	GVC	1190	MS4A / MS4A2 / MS4A4A / MS4A6A
TDRD1	GVC	1191	CASP7
TECTA	GVC	1192	SORL1
TEX14	GVC	1193	BZRAP1-AS1 / MIR142 / TSPOAP1 / TSPOAP1-AS1
TEX30	GVC	1194	SLC10A2
TEX51	GVC	1195	BIN1
TFAP2C	GVC	1196	CASS4
TFPT	GVC	1197	LILRB2
TFR2	GVC	1198	NYAP1 / PILRA / SPDYE3 / ZCWPW1 / ZNF655
TGFB1I1	GVC	1199	BCKDK / KAT8 / VKORC1
TGFBRAP1	GVC	1200	NCK2
THSD7A	GVC	1201	TMEM106B
TIGD5	GVC	1202	SHARPIN
TIMD4	GVC	1203	HAVCR2
TLCD3B	GVC	1204	DOC2A
TLL2	GVC	1205	BLNK
TM4SF5	GVC	1206	CHRNE
TM9SF3	GVC	1207	BLNK
TMC4	GVC	1208	LILRB2
TMC5	GVC	1209	IQCK
TMED3	GVC	1210	CTSH
TMEM101	GVC	1211	GRN
TMEM106B	GVC	1212	TMEM106B
TMEM126A	GVC	1213	EED / PICALM
TMEM126B	GVC	1214	EED / PICALM
TMEM139	GVC	1215	EPHA1 / EPHA1-AS1
TMEM143	GVC	1216	NTN5
TMEM167B	GVC	1217	SORT1
TMEM175	GVC	1218	IDUA
TMEM219	GVC	1219	DOC2A
TMEM240	GVC	1220	AGRN
TMEM241	GVC	1221	NPC1
TMEM249	GVC	1222	SHARPIN
TMEM254	GVC	1223	TSPAN14
TMEM259	GVC	1224	ABCA7
TMEM265	GVC	1225	BCKDK / KAT8 / VKORC1
TMEM271	GVC	1226	IDUA
TMEM276	GVC	1227	SHARPIN
TMEM88B	GVC	1228	AGRN
TMUB2	GVC	1229	GRN
TNFAIP8L3	GVC	1230	SPPL2A
TNFRSF18	GVC	1231	AGRN
TNFRSF21	GVC	1232	CD2AP
TNFRSF4	GVC	1233	AGRN
TNFRSF6B	GVC	1234	SLC2A4RG
TNIP1	GVC	1235	TNIP1
TNXB	GVC	1236	HLA / HLA-DRB5
TOM1L2	GVC	1237	MYO15A
TOMM40	GVC	1238	APOC1 / APOC1P1 / APOC2 / APOC4 / APOE / BCAM / CBLC / CLPTM1 / PVRL2 / TOMM40
TOMM40L	GVC	1239	ADAMTS4
TONSL	GVC	1240	SHARPIN
TOP3A	GVC	1241	MYO15A
TP53INP1	GVC	1242	NDUFAF6 / TP53INP1
TPCN1	GVC	1243	TPCN1
TPD52L2	GVC	1244	SLC2A4RG
TPM1	GVC	1245	APH1B
TPP2	GVC	1246	SLC10A2
TRAPPC14	GVC	1247	NYAP1 / PILRA / SPDYE3 / ZCWPW1 / ZNF655
TRAPPC6A	GVC	1248	APOC1 / APOC1P1 / APOC2 / APOC4 / APOE / BCAM / CBLC / CLPTM1 / PVRL2 / TOMM40
TREM1	GVC	1249	OARD1 / TREM2 / TREML2 / UNC5CL
TREML2	GVC	1250	OARD1 / TREM2 / TREML2 / UNC5CL
TREML4	GVC	1251	OARD1 / TREM2 / TREML2 / UNC5CL
TRIB3	GVC	1252	RBCK1
TRIM35	GVC	1253	CLU / PTK2B
TRIM4	GVC	1254	NYAP1 / PILRA / SPDYE3 / ZCWPW1 / ZNF655
TRIM72	GVC	1255	BCKDK / KAT8 / VKORC1
TRIP11	GVC	1256	RIN3 / SLC24A4
TRIP4	GVC	1257	SNX1
TRIP6	GVC	1258	NYAP1 / PILRA / SPDYE3 / ZCWPW1 / ZNF655
TRPM4	GVC	1259	NTN5
TRPM7	GVC	1260	SPPL2A
TRPV5	GVC	1261	EPHA1 / EPHA1-AS1
TSBP1	GVC	1262	HLA / HLA-DRB5
TSC22D4	GVC	1263	NYAP1 / PILRA / SPDYE3 / ZCWPW1 / ZNF655
TSEN34	GVC	1264	LILRB2
TSKS	GVC	1265	SIGLEC11
TSPAN14	GVC	1266	TSPAN14
TSPO2	GVC	1267	OARD1 / TREM2 / TREML2 / UNC5CL
TSPOAP1	GVC	1268	BZRAP1-AS1 / MIR142 / TSPOAP1 / TSPOAP1-AS1
TSTD1	GVC	1269	ADAMTS4
TTC39C	GVC	1270	NPC1
TTLL10	GVC	1271	AGRN
TTLL6	GVC	1272	ABI3 / ACE
TTYH1	GVC	1273	LILRB2
TULP2	GVC	1274	NTN5
TXNDC16	GVC	1275	FERMT2
UBE2J2	GVC	1276	AGRN
UBE2K	GVC	1277	RHOH
UBE2Z	GVC	1278	ABI3 / ACE
UBTF	GVC	1279	GRN
UCKL1	GVC	1280	SLC2A4RG
UFC1	GVC	1281	ADAMTS4
UFSP1	GVC	1282	NYAP1 / PILRA / SPDYE3 / ZCWPW1 / ZNF655
UGT1A10	GVC	1283	INPP5D
UGT1A8	GVC	1284	INPP5D
UGT1A9	GVC	1285	INPP5D
UMAD1	GVC	1286	UMAD1
UNC5CL	GVC	1287	OARD1 / TREM2 / TREML2 / UNC5CL
UPF2	GVC	1288	ECHDC3 / USP6NL
USF1	GVC	1289	ADAMTS4
USP17L2	GVC	1290	CTSB
USP17L7	GVC	1291	CTSB
USP21	GVC	1292	ADAMTS4
USP3	GVC	1293	APH1B
USP40	GVC	1294	INPP5D
USP6	GVC	1295	CHRNE
USP8	GVC	1296	SPPL2A
UVSSA	GVC	1297	IDUA
UXS1	GVC	1298	NCK2
VAC14	GVC	1299	IL34
VASP	GVC	1300	AC074212.3
VEZF1	GVC	1301	BZRAP1-AS1 / MIR142 / TSPOAP1 / TSPOAP1-AS1
VIRMA	GVC	1302	NDUFAF6 / TP53INP1
VMO1	GVC	1303	CHRNE
VPS28	GVC	1304	SHARPIN
VPS35L	GVC	1305	IQCK
VPS9D1	GVC	1306	PRDM7
VRK3	GVC	1307	SIGLEC11
VSIG10L	GVC	1308	CD33
VSTM1	GVC	1309	LILRB2
VSTM2A	GVC	1310	SEC61G
VWA1	GVC	1311	AGRN
VWDE	GVC	1312	TMEM106B
WDR12	GVC	1313	WDR12
WDR18	GVC	1314	ABCA7
WDR47	GVC	1315	SORT1
WDR81	GVC	1316	WDR81
WDR97	GVC	1317	SHARPIN
WNT3	GVC	1318	WNT3
WNT9B	GVC	1319	WNT3
YPEL3	GVC	1320	DOC2A
YWHAQ	GVC	1321	ADAM17
ZAN	GVC	1322	NYAP1 / PILRA / SPDYE3 / ZCWPW1 / ZNF655
ZBTB46	GVC	1323	SLC2A4RG
ZCCHC3	GVC	1324	RBCK1
ZCWPW1	GVC	1325	NYAP1 / PILRA / SPDYE3 / ZCWPW1 / ZNF655
ZFTRAF1	GVC	1326	SHARPIN
ZG16	GVC	1327	DOC2A
ZGPAT	GVC	1328	SLC2A4RG
ZKSCAN1	GVC	1329	NYAP1 / PILRA / SPDYE3 / ZCWPW1 / ZNF655
ZMYND15	GVC	1330	CHRNE
ZNF112	GVC	1331	APOC1 / APOC1P1 / APOC2 / APOC4 / APOE / BCAM / CBLC / CLPTM1 / PVRL2 / TOMM40
ZNF114	GVC	1332	NTN5
ZNF175	GVC	1333	CD33
ZNF180	GVC	1334	APOC1 / APOC1P1 / APOC2 / APOC4 / APOE / BCAM / CBLC / CLPTM1 / PVRL2 / TOMM40
ZNF229	GVC	1335	APOC1 / APOC1P1 / APOC2 / APOC4 / APOE / BCAM / CBLC / CLPTM1 / PVRL2 / TOMM40
ZNF232	GVC	1336	CHRNE
ZNF276	GVC	1337	PRDM7
ZNF285	GVC	1338	APOC1 / APOC1P1 / APOC2 / APOC4 / APOE / BCAM / CBLC / CLPTM1 / PVRL2 / TOMM40
ZNF296	GVC	1339	APOC1 / APOC1P1 / APOC2 / APOC4 / APOE / BCAM / CBLC / CLPTM1 / PVRL2 / TOMM40
ZNF3	GVC	1340	NYAP1 / PILRA / SPDYE3 / ZCWPW1 / ZNF655
ZNF300	GVC	1341	TNIP1
ZNF473	GVC	1342	SIGLEC11
ZNF48	GVC	1343	DOC2A
ZNF512B	GVC	1344	SLC2A4RG
ZNF518A	GVC	1345	BLNK
ZNF594	GVC	1346	CHRNE
ZNF609	GVC	1347	SNX1
ZNF623	GVC	1348	SHARPIN
ZNF629	GVC	1349	BCKDK / KAT8 / VKORC1
ZNF646	GVC	1350	BCKDK / KAT8 / VKORC1
ZNF655	GVC	1351	NYAP1 / PILRA / SPDYE3 / ZCWPW1 / ZNF655
ZNF668	GVC	1352	BCKDK / KAT8 / VKORC1
ZNF689	GVC	1353	BCKDK / KAT8 / VKORC1
ZNF705D	GVC	1354	CTSB
ZNF707	GVC	1355	SHARPIN
ZNF721	GVC	1356	IDUA
ZNF771	GVC	1357	DOC2A
ZNF773	GVC	1358	ZNF773
ZNF843	GVC	1359	BCKDK / KAT8 / VKORC1
ZSCAN21	GVC	1360	NYAP1 / PILRA / SPDYE3 / ZCWPW1 / ZNF655
ZYX	GVC	1361	EPHA1 / EPHA1-AS1
AADAT	AGORA	1362	NA
ABCA8	AGORA	1363	NA
ABLIM2	AGORA	1364	NA
ACO2	AGORA	1365	NA
ACOT1	AGORA	1366	NA
ACOT11	AGORA	1367	NA
ACSL1	AGORA	1368	NA
ACTN1	AGORA	1369	NA
ACTN2	AGORA	1370	NA
ADAM9	AGORA	1371	NA
ADAMTS17	AGORA	1372	NA
ADD3	AGORA	1373	NA
AGT	AGORA	1374	NA
AHCYL1	AGORA	1375	NA
AHNAK	AGORA	1376	NA
AIFM1	AGORA	1377	NA
AK1	AGORA	1378	NA
AK4	AGORA	1379	NA
AKR1D1	AGORA	1380	NA
AKT1	AGORA	1381	NA
ALCAM	AGORA	1382	NA
ALDH4A1	AGORA	1383	NA
ALK	AGORA	1384	NA
ANK3	AGORA	1385	NA
ANKS1B	AGORA	1386	NA
ANO6	AGORA	1387	NA
ANP32B	AGORA	1388	NA
ANXA1	AGORA	1389	NA
ANXA2	AGORA	1390	NA
ANXA5	AGORA	1391	NA
AP1B1	AGORA	1392	NA
AP2B1	AGORA	1393	NA
AP2M1	AGORA	1394	NA
AP3B2	AGORA	1395	NA
AP3D1	AGORA	1396	NA
APOD	AGORA	1397	NA
ARHGAP17	AGORA	1398	NA
ARHGAP20	AGORA	1399	NA
ARHGAP26	AGORA	1400	NA
ARHGDIB	AGORA	1401	NA
ARHGEF2	AGORA	1402	NA
ARID5B	AGORA	1403	NA
ARPC1B	AGORA	1404	NA
ASAH1	AGORA	1405	NA
ASAP1	AGORA	1406	NA
ASPM	AGORA	1407	NA
ASTN1	AGORA	1408	NA
ATCAY	AGORA	1409	NA
ATL3	AGORA	1410	NA
ATP1A3	AGORA	1411	NA
ATP1B1	AGORA	1412	NA
ATP1B3	AGORA	1413	NA
ATP2A2	AGORA	1414	NA
ATP2B1	AGORA	1415	NA
ATP2B2	AGORA	1416	NA
ATP5PO	AGORA	1417	NA
ATP6V0A1	AGORA	1418	NA
ATP6V0D1	AGORA	1419	NA
ATP6V1A	AGORA	1420	NA
ATP6V1B2	AGORA	1421	NA
ATP6V1E1	AGORA	1422	NA
ATP6V1E2	AGORA	1423	NA
ATP6V1H	AGORA	1424	NA
BAG4	AGORA	1425	NA
BAIAP2	AGORA	1426	NA
BBX	AGORA	1427	NA
BCAS1	AGORA	1428	NA
BCL2	AGORA	1429	NA
BDH2	AGORA	1430	NA
BDNF	AGORA	1431	NA
BLOC1S1	AGORA	1432	NA
BMPER	AGORA	1433	NA
BRINP2	AGORA	1434	NA
BSCL2	AGORA	1435	NA
BSN	AGORA	1436	NA
BTBD8	AGORA	1437	NA
BTK	AGORA	1438	NA
C1QA	AGORA	1439	NA
C1QB	AGORA	1440	NA
C2orf83	AGORA	1441	NA
C3	AGORA	1442	NA
C3AR1	AGORA	1443	NA
C4A	AGORA	1444	NA
CACNA1A	AGORA	1445	NA
CACNB4	AGORA	1446	NA
CADM1	AGORA	1447	NA
CADM2	AGORA	1448	NA
CADPS	AGORA	1449	NA
CALD1	AGORA	1450	NA
CAMKK2	AGORA	1451	NA
CAPN2	AGORA	1452	NA
CARHSP1	AGORA	1453	NA
CBL	AGORA	1454	NA
CCT6B	AGORA	1455	NA
CD22	AGORA	1456	NA
CD300A	AGORA	1457	NA
CD44	AGORA	1458	NA
CD47	AGORA	1459	NA
CD74	AGORA	1460	NA
CD81	AGORA	1461	NA
CD86	AGORA	1462	NA
CDC42SE2	AGORA	1463	NA
CDCA7	AGORA	1464	NA
CDCP1	AGORA	1465	NA
CDH22	AGORA	1466	NA
CDH23	AGORA	1467	NA
CDK18	AGORA	1468	NA
CDK19	AGORA	1469	NA
CDYL	AGORA	1470	NA
CECR2	AGORA	1471	NA
CEP170B	AGORA	1472	NA
CERCAM	AGORA	1473	NA
CERS4	AGORA	1474	NA
CERS6	AGORA	1475	NA
CETP	AGORA	1476	NA
CFH	AGORA	1477	NA
CFI	AGORA	1478	NA
CHADL	AGORA	1479	NA
CHCHD3	AGORA	1480	NA
CHST1	AGORA	1481	NA
CHST11	AGORA	1482	NA
CHSY3	AGORA	1483	NA
CISD1	AGORA	1484	NA
CLEC3B	AGORA	1485	NA
CLIC1	AGORA	1486	NA
CLTCL1	AGORA	1487	NA
CNKSR2	AGORA	1488	NA
CNN3	AGORA	1489	NA
CNP	AGORA	1490	NA
CNTNAP2	AGORA	1491	NA
CNTNAP5	AGORA	1492	NA
COL11A1	AGORA	1493	NA
COL18A1	AGORA	1494	NA
COL1A2	AGORA	1495	NA
COL25A1	AGORA	1496	NA
COL4A4	AGORA	1497	NA
COL5A1	AGORA	1498	NA
CORO1C	AGORA	1499	NA
COTL1	AGORA	1500	NA
COX4I1	AGORA	1501	NA
COX5B	AGORA	1502	NA
COX6B1	AGORA	1503	NA
CRH	AGORA	1504	NA
CRHR1	AGORA	1505	NA
CS	AGORA	1506	NA
CSF1	AGORA	1507	NA
CSF1R	AGORA	1508	NA
CSF3R	AGORA	1509	NA
CSMD1	AGORA	1510	NA
CSRP1	AGORA	1511	NA
CTHRC1	AGORA	1512	NA
CTLA4	AGORA	1513	NA
CTSS	AGORA	1514	NA
CX3CL1	AGORA	1515	NA
CX3CR1	AGORA	1516	NA
CXCL10	AGORA	1517	NA
CYBA	AGORA	1518	NA
CYBB	AGORA	1519	NA
CYP19A1	AGORA	1520	NA
CYP27A1	AGORA	1521	NA
CYP3A43	AGORA	1522	NA
CYTL1	AGORA	1523	NA
DAAM1	AGORA	1524	NA
DAAM2	AGORA	1525	NA
DAG1	AGORA	1526	NA
DAGLA	AGORA	1527	NA
DAP3	AGORA	1528	NA
DAXX	AGORA	1529	NA
DBI	AGORA	1530	NA
DBT	AGORA	1531	NA
DCAF12	AGORA	1532	NA
DCHS2	AGORA	1533	NA
DCLK1	AGORA	1534	NA
DCLK2	AGORA	1535	NA
DCN	AGORA	1536	NA
DCTN1	AGORA	1537	NA
DDAH2	AGORA	1538	NA
DDB1	AGORA	1539	NA
DDO	AGORA	1540	NA
DDR2	AGORA	1541	NA
DDX1	AGORA	1542	NA
DENND1B	AGORA	1543	NA
DESI1	AGORA	1544	NA
DHCR24	AGORA	1545	NA
DHRS11	AGORA	1546	NA
DHX58	AGORA	1547	NA
DIRAS1	AGORA	1548	NA
DISC1	AGORA	1549	NA
DLD	AGORA	1550	NA
DLG4	AGORA	1551	NA
DLGAP1	AGORA	1552	NA
DLGAP2	AGORA	1553	NA
DMXL2	AGORA	1554	NA
DNAJC6	AGORA	1555	NA
DND1	AGORA	1556	NA
DNM1	AGORA	1557	NA
DNM1L	AGORA	1558	NA
DNM2	AGORA	1559	NA
DNM3	AGORA	1560	NA
DOCK1	AGORA	1561	NA
DOCK2	AGORA	1562	NA
DOCK3	AGORA	1563	NA
DOCK4	AGORA	1564	NA
DOCK7	AGORA	1565	NA
DOCK8	AGORA	1566	NA
DPP10	AGORA	1567	NA
DPP6	AGORA	1568	NA
DPY30	AGORA	1569	NA
DPYD	AGORA	1570	NA
DPYS	AGORA	1571	NA
DPYSL3	AGORA	1572	NA
DTNA	AGORA	1573	NA
DTX3L	AGORA	1574	NA
DYNC1I1	AGORA	1575	NA
DYNC2LI1	AGORA	1576	NA
ECE1	AGORA	1577	NA
EDA	AGORA	1578	NA
EDAR	AGORA	1579	NA
EFNA1	AGORA	1580	NA
EFNA5	AGORA	1581	NA
ELAVL2	AGORA	1582	NA
ELAVL4	AGORA	1583	NA
ELL2	AGORA	1584	NA
ELOVL2	AGORA	1585	NA
EN2	AGORA	1586	NA
ENO1	AGORA	1587	NA
ENOSF1	AGORA	1588	NA
EPB41L3	AGORA	1589	NA
EPHA1-AS1	AGORA	1590	NA
EPHA5	AGORA	1591	NA
EPHX1	AGORA	1592	NA
ERBB3	AGORA	1593	NA
ERBB4	AGORA	1594	NA
ERBIN	AGORA	1595	NA
ERC2	AGORA	1596	NA
ESRRG	AGORA	1597	NA
ETFA	AGORA	1598	NA
EYA4	AGORA	1599	NA
EZR	AGORA	1600	NA
FA2H	AGORA	1601	NA
FAAH	AGORA	1602	NA
FADS1	AGORA	1603	NA
FADS2	AGORA	1604	NA
FADS3	AGORA	1605	NA
FAHD2CP	AGORA	1606	NA
FAM107A	AGORA	1607	NA
FAM111A	AGORA	1608	NA
FAM163A	AGORA	1609	NA
FAN1	AGORA	1610	NA
FARSA	AGORA	1611	NA
FBXL16	AGORA	1612	NA
FBXO40	AGORA	1613	NA
FBXW7	AGORA	1614	NA
FCGR1A	AGORA	1615	NA
FERMT3	AGORA	1616	NA
FGF1	AGORA	1617	NA
FGF12	AGORA	1618	NA
FGF14	AGORA	1619	NA
FGF2	AGORA	1620	NA
FIBP	AGORA	1621	NA
FKBP5	AGORA	1622	NA
FLI1	AGORA	1623	NA
FLNC	AGORA	1624	NA
FLT1	AGORA	1625	NA
FOXE1	AGORA	1626	NA
FOXO1	AGORA	1627	NA
FPR1	AGORA	1628	NA
FRAT2	AGORA	1629	NA
FRMD3	AGORA	1630	NA
FRMPD4	AGORA	1631	NA
FRZB	AGORA	1632	NA
FSCN3	AGORA	1633	NA
G3BP2	AGORA	1634	NA
GAB1	AGORA	1635	NA
GABARAPL1	AGORA	1636	NA
GABRA1	AGORA	1637	NA
GABRA2	AGORA	1638	NA
GABRA4	AGORA	1639	NA
GABRB2	AGORA	1640	NA
GABRG2	AGORA	1641	NA
GAD1	AGORA	1642	NA
GALNT2	AGORA	1643	NA
GAPDH	AGORA	1644	NA
GAS7	AGORA	1645	NA
GBP1	AGORA	1646	NA
GBP2	AGORA	1647	NA
GBP3	AGORA	1648	NA
GCDH	AGORA	1649	NA
GCKR	AGORA	1650	NA
GDA	AGORA	1651	NA
GDAP1	AGORA	1652	NA
GDF10	AGORA	1653	NA
GDNF	AGORA	1654	NA
GFAP	AGORA	1655	NA
GGTA1	AGORA	1656	NA
GIMAP4	AGORA	1657	NA
GIMAP6	AGORA	1658	NA
GIMAP8	AGORA	1659	NA
GJA1	AGORA	1660	NA
GLDN	AGORA	1661	NA
GMNC	AGORA	1662	NA
GMPR	AGORA	1663	NA
GNB5	AGORA	1664	NA
GPC5	AGORA	1665	NA
GPC6	AGORA	1666	NA
GPI	AGORA	1667	NA
GPM6B	AGORA	1668	NA
GPNMB	AGORA	1669	NA
GPR37	AGORA	1670	NA
GPR84	AGORA	1671	NA
GRAMD2B	AGORA	1672	NA
GRAMD4	AGORA	1673	NA
GRIA2	AGORA	1674	NA
GRIA3	AGORA	1675	NA
GRIN2A	AGORA	1676	NA
GRIN2B	AGORA	1677	NA
GSN	AGORA	1678	NA
GUCY1A1	AGORA	1679	NA
GUCY1B1	AGORA	1680	NA
HABP4	AGORA	1681	NA
HAND1	AGORA	1682	NA
HCK	AGORA	1683	NA
HCLS1	AGORA	1684	NA
HCP5	AGORA	1685	NA
HDAC1	AGORA	1686	NA
HDAC9	AGORA	1687	NA
HEBP2	AGORA	1688	NA
HECW2	AGORA	1689	NA
HGF	AGORA	1690	NA
HNF1A	AGORA	1691	NA
HNRNPA2B1	AGORA	1692	NA
HNRNPM	AGORA	1693	NA
HNRNPU	AGORA	1694	NA
HOMER1	AGORA	1695	NA
HPR	AGORA	1696	NA
HS3ST4	AGORA	1697	NA
HSDL1	AGORA	1698	NA
HSPA2	AGORA	1699	NA
HSPB1	AGORA	1700	NA
HSPB2	AGORA	1701	NA
HTRA3	AGORA	1702	NA
IARS1	AGORA	1703	NA
ICA1L	AGORA	1704	NA
ICAM1	AGORA	1705	NA
IDH2	AGORA	1706	NA
IFI30	AGORA	1707	NA
IFIH1	AGORA	1708	NA
IFITM2	AGORA	1709	NA
IFNLR1	AGORA	1710	NA
IGF1	AGORA	1711	NA
IGF1R	AGORA	1712	NA
IGFBP5	AGORA	1713	NA
IKBKB	AGORA	1714	NA
IL10	AGORA	1715	NA
IL10RA	AGORA	1716	NA
IL15	AGORA	1717	NA
IL23R	AGORA	1718	NA
IL6ST	AGORA	1719	NA
IMMT	AGORA	1720	NA
INPPL1	AGORA	1721	NA
INSR	AGORA	1722	NA
IQGAP1	AGORA	1723	NA
IQUB	AGORA	1724	NA
IRS1	AGORA	1725	NA
ISYNA1	AGORA	1726	NA
ITGB1	AGORA	1727	NA
ITGB2	AGORA	1728	NA
ITGB4	AGORA	1729	NA
ITGB5	AGORA	1730	NA
ITIH2	AGORA	1731	NA
ITPK1	AGORA	1732	NA
ITPKB	AGORA	1733	NA
ITPR1	AGORA	1734	NA
ITPR2	AGORA	1735	NA
JARID2	AGORA	1736	NA
JMJD6	AGORA	1737	NA
KALRN	AGORA	1738	NA
KANK2	AGORA	1739	NA
KAT2B	AGORA	1740	NA
KCNC2	AGORA	1741	NA
KCND3	AGORA	1742	NA
KCNIP1	AGORA	1743	NA
KCNJ3	AGORA	1744	NA
KCNK4	AGORA	1745	NA
KCNN2	AGORA	1746	NA
KCNN3	AGORA	1747	NA
KCNN4	AGORA	1748	NA
KCNQ5	AGORA	1749	NA
KDM3B	AGORA	1750	NA
KHDRBS2	AGORA	1751	NA
KIAA1549L	AGORA	1752	NA
KIDINS220	AGORA	1753	NA
KIF13B	AGORA	1754	NA
KLC1-AS1	AGORA	1755	NA
KLF15	AGORA	1756	NA
KLHL29	AGORA	1757	NA
KPNB1	AGORA	1758	NA
KRT8	AGORA	1759	NA
LAG3	AGORA	1760	NA
LAMA4	AGORA	1761	NA
LAMB2	AGORA	1762	NA
LAMP5	AGORA	1763	NA
LAPTM5	AGORA	1764	NA
LCP1	AGORA	1765	NA
LDB2	AGORA	1766	NA
LDB3	AGORA	1767	NA
LGALS9	AGORA	1768	NA
LIMS1	AGORA	1769	NA
LINGO2	AGORA	1770	NA
LMNA	AGORA	1771	NA
LMO7	AGORA	1772	NA
LMOD3	AGORA	1773	NA
LNX1	AGORA	1774	NA
LPAR6	AGORA	1775	NA
LPCAT3	AGORA	1776	NA
LPIN1	AGORA	1777	NA
LPP	AGORA	1778	NA
LRAT	AGORA	1779	NA
LRP1	AGORA	1780	NA
LRPPRC	AGORA	1781	NA
LRRC25	AGORA	1782	NA
LRRC8D	AGORA	1783	NA
LY86	AGORA	1784	NA
LYL1	AGORA	1785	NA
LYN	AGORA	1786	NA
LYVE1	AGORA	1787	NA
MAML3	AGORA	1788	NA
MANF	AGORA	1789	NA
MAOB	AGORA	1790	NA
MAP1B	AGORA	1791	NA
MAP2	AGORA	1792	NA
MAP4	AGORA	1793	NA
MAP7	AGORA	1794	NA
MAPK1	AGORA	1795	NA
MBD3	AGORA	1796	NA
MBP	AGORA	1797	NA
MDH1	AGORA	1798	NA
MDH2	AGORA	1799	NA
MDK	AGORA	1800	NA
MEF2C	AGORA	1801	NA
MFF	AGORA	1802	NA
MFNG	AGORA	1803	NA
MGST3	AGORA	1804	NA
MITF	AGORA	1805	NA
MKNK1	AGORA	1806	NA
MMP17	AGORA	1807	NA
MNDA	AGORA	1808	NA
MOBP	AGORA	1809	NA
MOG	AGORA	1810	NA
MRC1	AGORA	1811	NA
MRPL1	AGORA	1812	NA
MRPL11	AGORA	1813	NA
MRPL12	AGORA	1814	NA
MRPL14	AGORA	1815	NA
MRPL15	AGORA	1816	NA
MRPL17	AGORA	1817	NA
MRPL30	AGORA	1818	NA
MRPL37	AGORA	1819	NA
MRPL40	AGORA	1820	NA
MRPL43	AGORA	1821	NA
MRPL44	AGORA	1822	NA
MRPL46	AGORA	1823	NA
MRPL48	AGORA	1824	NA
MRPL49	AGORA	1825	NA
MRPL50	AGORA	1826	NA
MRPL53	AGORA	1827	NA
MRPL57	AGORA	1828	NA
MRPL58	AGORA	1829	NA
MRPS15	AGORA	1830	NA
MRPS16	AGORA	1831	NA
MRPS18B	AGORA	1832	NA
MRPS2	AGORA	1833	NA
MRPS22	AGORA	1834	NA
MSN	AGORA	1835	NA
MT1G	AGORA	1836	NA
MTHFD1	AGORA	1837	NA
MTMR10	AGORA	1838	NA
MYO1D	AGORA	1839	NA
MYO1E	AGORA	1840	NA
MYO1F	AGORA	1841	NA
MYRF	AGORA	1842	NA
N4BP3	AGORA	1843	NA
NBAS	AGORA	1844	NA
NCKAP1L	AGORA	1845	NA
NCKAP5	AGORA	1846	NA
ND3	AGORA	1847	NA
NDUFA10	AGORA	1848	NA
NDUFA11	AGORA	1849	NA
NDUFA13	AGORA	1850	NA
NDUFA9	AGORA	1851	NA
NDUFS1	AGORA	1852	NA
NDUFS6	AGORA	1853	NA
NDUFV1	AGORA	1854	NA
NEDD9	AGORA	1855	NA
NEFL	AGORA	1856	NA
NEUROD6	AGORA	1857	NA
NFKBIA	AGORA	1858	NA
NFKBIZ	AGORA	1859	NA
NFS1	AGORA	1860	NA
NHSL1	AGORA	1861	NA
NIPSNAP2	AGORA	1862	NA
NKAIN2	AGORA	1863	NA
NLK	AGORA	1864	NA
NLRC5	AGORA	1865	NA
NMNAT2	AGORA	1866	NA
NNT	AGORA	1867	NA
NONO	AGORA	1868	NA
NPM3	AGORA	1869	NA
NR1H4	AGORA	1870	NA
NR3C1	AGORA	1871	NA
NR5A2	AGORA	1872	NA
NRG1	AGORA	1873	NA
NRN1	AGORA	1874	NA
NRXN3	AGORA	1875	NA
NTN1	AGORA	1876	NA
NTN3	AGORA	1877	NA
NTRK2	AGORA	1878	NA
NUAK2	AGORA	1879	NA
NUMA1	AGORA	1880	NA
NUPR1	AGORA	1881	NA
NXPH2	AGORA	1882	NA
OLFM1	AGORA	1883	NA
OLFM3	AGORA	1884	NA
OLFML3	AGORA	1885	NA
OSBPL3	AGORA	1886	NA
OXR1	AGORA	1887	NA
P2RY12	AGORA	1888	NA
P2RY13	AGORA	1889	NA
PACSIN1	AGORA	1890	NA
PADI2	AGORA	1891	NA
PAFAH1B3	AGORA	1892	NA
PAK1	AGORA	1893	NA
PALLD	AGORA	1894	NA
PAPOLA	AGORA	1895	NA
PAQR9	AGORA	1896	NA
PARP8	AGORA	1897	NA
PARP9	AGORA	1898	NA
PAX6	AGORA	1899	NA
PCDHA6	AGORA	1900	NA
PCED1B	AGORA	1901	NA
PCLO	AGORA	1902	NA
PCM1	AGORA	1903	NA
PCSK9	AGORA	1904	NA
PDCD1	AGORA	1905	NA
PDE10A	AGORA	1906	NA
PDE1A	AGORA	1907	NA
PDHA1	AGORA	1908	NA
PDHB	AGORA	1909	NA
PFKP	AGORA	1910	NA
PGLS	AGORA	1911	NA
PGM2L1	AGORA	1912	NA
PGM5	AGORA	1913	NA
PHF24	AGORA	1914	NA
PHGDH	AGORA	1915	NA
PHYHD1	AGORA	1916	NA
PIK3CA	AGORA	1917	NA
PIK3CB	AGORA	1918	NA
PKD2L1	AGORA	1919	NA
PLAT	AGORA	1920	NA
PLCB1	AGORA	1921	NA
PLCD1	AGORA	1922	NA
PLD4	AGORA	1923	NA
PLEK	AGORA	1924	NA
PLEKHG1	AGORA	1925	NA
PLEKHH1	AGORA	1926	NA
PLG	AGORA	1927	NA
PLIN4	AGORA	1928	NA
PLLP	AGORA	1929	NA
PLP1	AGORA	1930	NA
PLPP4	AGORA	1931	NA
PLPPR4	AGORA	1932	NA
PLXDC2	AGORA	1933	NA
PLXNA1	AGORA	1934	NA
PLXNB1	AGORA	1935	NA
PNMA2	AGORA	1936	NA
PNPLA3	AGORA	1937	NA
POLR2G	AGORA	1938	NA
PPARA	AGORA	1939	NA
PPARG	AGORA	1940	NA
PPP1CC	AGORA	1941	NA
PPP1R18	AGORA	1942	NA
PPP1R7	AGORA	1943	NA
PPP3CA	AGORA	1944	NA
PRDX1	AGORA	1945	NA
PRDX6	AGORA	1946	NA
PREPL	AGORA	1947	NA
PREX1	AGORA	1948	NA
PRKAR2B	AGORA	1949	NA
PRKCA	AGORA	1950	NA
PSAP	AGORA	1951	NA
PSAT1	AGORA	1952	NA
PSME1	AGORA	1953	NA
PSPH	AGORA	1954	NA
PTN	AGORA	1955	NA
PTPN6	AGORA	1956	NA
PTPRC	AGORA	1957	NA
PTPRG	AGORA	1958	NA
PTPRR	AGORA	1959	NA
PTPRZ1	AGORA	1960	NA
PTTG1IP	AGORA	1961	NA
PYGL	AGORA	1962	NA
QKI	AGORA	1963	NA
RAB21	AGORA	1964	NA
RAB27B	AGORA	1965	NA
RAB3A	AGORA	1966	NA
RAB3IL1	AGORA	1967	NA
RABEP2	AGORA	1968	NA
RANBP2	AGORA	1969	NA
RAPGEF2	AGORA	1970	NA
RDX	AGORA	1971	NA
RENBP	AGORA	1972	NA
REST	AGORA	1973	NA
RET	AGORA	1974	NA
RGPD5	AGORA	1975	NA
RHBDF2	AGORA	1976	NA
RHPN2	AGORA	1977	NA
RIMS2	AGORA	1978	NA
RNASE6	AGORA	1979	NA
ROBO1	AGORA	1980	NA
RPH3A	AGORA	1981	NA
RPS6KA2	AGORA	1982	NA
RRBP1	AGORA	1983	NA
RREB1	AGORA	1984	NA
RRM1	AGORA	1985	NA
RRM2B	AGORA	1986	NA
RSPO2	AGORA	1987	NA
RTN1	AGORA	1988	NA
RTN3	AGORA	1989	NA
RTN4	AGORA	1990	NA
RUFY3	AGORA	1991	NA
RXRA	AGORA	1992	NA
S100A11	AGORA	1993	NA
S100A4	AGORA	1994	NA
S100A6	AGORA	1995	NA
S100A8	AGORA	1996	NA
S100A9	AGORA	1997	NA
S1PR1	AGORA	1998	NA
SAMD4A	AGORA	1999	NA
SASH1	AGORA	2000	NA
SCG3	AGORA	2001	NA
SCML4	AGORA	2002	NA
SCN2A	AGORA	2003	NA
SCN7A	AGORA	2004	NA
SCN8A	AGORA	2005	NA
SCN9A	AGORA	2006	NA
SCRN2	AGORA	2007	NA
SDC4	AGORA	2008	NA
SDHA	AGORA	2009	NA
SDR9C7	AGORA	2010	NA
SELENBP1	AGORA	2011	NA
SEMA3F	AGORA	2012	NA
SENP1	AGORA	2013	NA
SEPTIN10	AGORA	2014	NA
SEPTIN11	AGORA	2015	NA
SEPTIN5	AGORA	2016	NA
SERPINA1	AGORA	2017	NA
SERPINA3	AGORA	2018	NA
SERPINI1	AGORA	2019	NA
SFRP1	AGORA	2020	NA
SGIP1	AGORA	2021	NA
SGK1	AGORA	2022	NA
SGPL1	AGORA	2023	NA
SGPP1	AGORA	2024	NA
SH3GLB2	AGORA	2025	NA
SIDT2	AGORA	2026	NA
SIGLEC1	AGORA	2027	NA
SIPA1	AGORA	2028	NA
SLA	AGORA	2029	NA
SLC12A4	AGORA	2030	NA
SLC1A2	AGORA	2031	NA
SLC1A5	AGORA	2032	NA
SLC22A23	AGORA	2033	NA
SLC22A4	AGORA	2034	NA
SLC25A19	AGORA	2035	NA
SLC25A4	AGORA	2036	NA
SLC25A45	AGORA	2037	NA
SLC2A5	AGORA	2038	NA
SLC2A8	AGORA	2039	NA
SLC30A3	AGORA	2040	NA
SLC35C1	AGORA	2041	NA
SLC38A2	AGORA	2042	NA
SLC4A10	AGORA	2043	NA
SLC5A3	AGORA	2044	NA
SLC7A7	AGORA	2045	NA
SLC8A2	AGORA	2046	NA
SLC9A7	AGORA	2047	NA
SLCO1A2	AGORA	2048	NA
SLCO2B1	AGORA	2049	NA
SLIT1	AGORA	2050	NA
SLIT2	AGORA	2051	NA
SLIT3	AGORA	2052	NA
SLITRK4	AGORA	2053	NA
SLMAP	AGORA	2054	NA
SMAD3	AGORA	2055	NA
SMAD4	AGORA	2056	NA
SMARCA5	AGORA	2057	NA
SMC3	AGORA	2058	NA
SMOC1	AGORA	2059	NA
SMOC2	AGORA	2060	NA
SNAP25	AGORA	2061	NA
SNAP91	AGORA	2062	NA
SNCA	AGORA	2063	NA
SNTB1	AGORA	2064	NA
SNX27	AGORA	2065	NA
SNX32	AGORA	2066	NA
SP1	AGORA	2067	NA
SP6	AGORA	2068	NA
SPATA22	AGORA	2069	NA
SPATS1	AGORA	2070	NA
SPCS1	AGORA	2071	NA
SPG7	AGORA	2072	NA
SPOCK1	AGORA	2073	NA
SPOCK2	AGORA	2074	NA
SPOCK3	AGORA	2075	NA
SPON1	AGORA	2076	NA
SPTB	AGORA	2077	NA
SPTLC1	AGORA	2078	NA
SPTLC3	AGORA	2079	NA
SREBF2	AGORA	2080	NA
SRR	AGORA	2081	NA
SRSF2	AGORA	2082	NA
ST18	AGORA	2083	NA
ST8SIA3	AGORA	2084	NA
STARD10	AGORA	2085	NA
STAT3	AGORA	2086	NA
STAU1	AGORA	2087	NA
STK10	AGORA	2088	NA
STOM	AGORA	2089	NA
STX1A	AGORA	2090	NA
STX6	AGORA	2091	NA
STXBP1	AGORA	2092	NA
STXBP3	AGORA	2093	NA
STXBP5L	AGORA	2094	NA
SULT2A1	AGORA	2095	NA
SULT4A1	AGORA	2096	NA
SUMF1	AGORA	2097	NA
SV2B	AGORA	2098	NA
SYK	AGORA	2099	NA
SYN1	AGORA	2100	NA
SYN2	AGORA	2101	NA
SYNGAP1	AGORA	2102	NA
SYNJ1	AGORA	2103	NA
SYP	AGORA	2104	NA
SYT1	AGORA	2105	NA
SYT12	AGORA	2106	NA
SYT13	AGORA	2107	NA
SYT7	AGORA	2108	NA
TAGLN3	AGORA	2109	NA
TAL1	AGORA	2110	NA
TARDBP	AGORA	2111	NA
TBXAS1	AGORA	2112	NA
TESPA1	AGORA	2113	NA
TGFB1	AGORA	2114	NA
TGFBR2	AGORA	2115	NA
TICAM1	AGORA	2116	NA
TIMM13	AGORA	2117	NA
TIMP3	AGORA	2118	NA
TJP2	AGORA	2119	NA
TKFC	AGORA	2120	NA
TLN1	AGORA	2121	NA
TLR1	AGORA	2122	NA
TLR2	AGORA	2123	NA
TLR4	AGORA	2124	NA
TLR5	AGORA	2125	NA
TLR7	AGORA	2126	NA
TM6SF2	AGORA	2127	NA
TMBIM1	AGORA	2128	NA
TMEFF2	AGORA	2129	NA
TMEM119	AGORA	2130	NA
TMEM184B	AGORA	2131	NA
TMEM229B	AGORA	2132	NA
TMEM258	AGORA	2133	NA
TMPO	AGORA	2134	NA
TMX3	AGORA	2135	NA
TNFAIP8	AGORA	2136	NA
TNFRSF11B	AGORA	2137	NA
TNFRSF1A	AGORA	2138	NA
TNS1	AGORA	2139	NA
TOMM70	AGORA	2140	NA
TPR	AGORA	2141	NA
TPST1	AGORA	2142	NA
TRHDE	AGORA	2143	NA
TRIOBP	AGORA	2144	NA
TRPC3	AGORA	2145	NA
TRPM1	AGORA	2146	NA
TSPAN7	AGORA	2147	NA
TTBK2	AGORA	2148	NA
TTYH2	AGORA	2149	NA
TUFM	AGORA	2150	NA
TYROBP	AGORA	2151	NA
UBE2T	AGORA	2152	NA
UGT8	AGORA	2153	NA
UNC119B	AGORA	2154	NA
UNC13A	AGORA	2155	NA
UNC5C	AGORA	2156	NA
UNC79	AGORA	2157	NA
UQCRB	AGORA	2158	NA
UQCRC1	AGORA	2159	NA
UQCRC2	AGORA	2160	NA
UQCRFS1	AGORA	2161	NA
UTRN	AGORA	2162	NA
VAV1	AGORA	2163	NA
VCAN	AGORA	2164	NA
VCP	AGORA	2165	NA
VEGFA	AGORA	2166	NA
VGF	AGORA	2167	NA
VIM	AGORA	2168	NA
VSIG4	AGORA	2169	NA
VSNL1	AGORA	2170	NA
VTN	AGORA	2171	NA
WAS	AGORA	2172	NA
WDFY4	AGORA	2173	NA
WDR1	AGORA	2174	NA
WDR7	AGORA	2175	NA
WLS	AGORA	2176	NA
WNT10B	AGORA	2177	NA
WNT2B	AGORA	2178	NA
WNT7B	AGORA	2179	NA
YAP1	AGORA	2180	NA
YARS1	AGORA	2181	NA
YIF1B	AGORA	2182	NA
ZBTB16	AGORA	2183	NA
ZNF225	AGORA	2184	NA
ZNF536	AGORA	2185	NA
ZNF618	AGORA	2186	NA
ZPR1	AGORA	2187	NA
ZWINT	AGORA	2188	NA

### Sheet: SuppTable 5
Supplementary Table 5a. The reported gene names were normalized to HUGO Gene Nomenclature Committee (HGNC ) symbols and their hg38 coordinates were extracted. TAD data as defined by Hi-C experiments,
was from hippocampus and dorsolateral prefrontal cortex (DLPFC) from the 3D Genome Browser. These data were used to determine if variant and/or gene falls within any TAD. Variant–gene pairs were categorized into one of three groups:
1. Both the SNP and locus are within the same TAD;
2. The SNP and locus reside in different TADs;
3. Neither the SNP nor the locus falls within a defined TAD.
Our analyses were stratified by variant tier and brain region. Across all tiers within each brain region, the variant tier did not influence the results. The majority of variants and their corresponding loci/genes were located within the same TAD (Category 1), with a higher proportion observed in the Hippocampus compared with the DLPFC. Fewer than 5% of variants had their associated gene/locus in a different TAD (Category 2).
Supplementary Table 5b
Brain region of the TAD	Tiers	Category 1: Same TAD	Category 2: Different TADs	Category 3: not in any TAD
DLPFC	1-2	0.77	0.02	0.21
DLPFC	1-4	0.74	0.03	0.22
DLPFC	5-7	0.75	0.03	0.22
Hippocampus	1-2	0.86	0.01	0.13
Hippocampus	1-4	0.84	0.02	0.14
Hippocampus	5-7	0.78	0.04	0.18

### Sheet: Supp Table 6
									Prioritized Genes
ORDER Alphabetically by gene neame	ORDER by Absolute distance from index SNP	GVC grouped loci (Table 1)	GVC expanded list of possible genes (500kb)	Absolute distance (kb) from index SNP	Single or Multiple Publications	Ancestry	Gene or Locus	Phase (Analysis Type)	Rare variant risk or causal gene for AD* (PMID)	Agora, Open Target and GVC gene (see Venn Diagram)	Kunkle et al. 2019	Corces et al. 2020	Novikova et al. 2021	Schwartzentruber et al. 2021	de Paiva Lopes et al. 2022	Kosoy et al. 2022	Bellenguez et al. 2022**	Open target scores - global	Open target scores - genetics	Agora - target risk score	Agora genetics score	Agora multiomics score	PRIORITIZED GENE
1	1	AARD	AARD	NA	Single	NHW-EU	Locus	2 (VS)	Risk gene needing replication (30503768)		NA	NA	NA	NA	NA	NA		No data	No data	0.94886	0.658196	0.290665			OPEN TARGETS	AGORA
2	2	ABCA1	ABCA1	24459	Single	NHW-EU	Locus	2 (SV)	Risk gene needing replication (30569016)		NA	NA	NA	NA	NA	NA	Tier 1	0.333727	0.548955	4.13106	2.14416	1.9869			0 < > 0.25	0 - 1
3	4	ABCA1	NIPSNAP3A	156014	Single	NHW-EU	Locus	2 (SV)			NA	NA	NA	NA	NA	NA		No data	No data	2.29554	2.1101	0.185441			0.25 < > 0.5	1 - 2
4	3	ABCA1	NIPSNAP3B	139568	Single	NHW-EU	Locus	2 (SV)			NA	NA	NA	NA	NA	NA		0.00109917	No data	3.54078	2.09936	1.44141			0.5 < > 0.75	2 - 3
5	7	ABCA1	OR13C2	298069	Single	NHW-EU	Locus	2 (SV)			NA	NA	NA	NA	NA	NA		No data	No data	No data	No data	No data			.=0.75	3+
6	11	ABCA1	OR13C3	366840	Single	NHW-EU	Locus	2 (SV)			NA	NA	NA	NA	NA	NA		No data	No data	No data	No data	No data
7	12	ABCA1	OR13C4	376487	Single	NHW-EU	Locus	2 (SV)			NA	NA	NA	NA	NA	NA		No data	No data	No data	No data	No data
8	8	ABCA1	OR13C5	304283	Single	NHW-EU	Locus	2 (SV)			NA	NA	NA	NA	NA	NA		No data	No data	0.730269	0.730269	0
9	9	ABCA1	OR13C8	334529	Single	NHW-EU	Locus	2 (SV)			NA	NA	NA	NA	NA	NA		No data	No data	No data	No data	No data
10	6	ABCA1	OR13C9	285492	Single	NHW-EU	Locus	2 (SV)			NA	NA	NA	NA	NA	NA		No data	No data	No data	No data	No data
11	5	ABCA1	OR13D1	209179	Single	NHW-EU	Locus	2 (SV)			NA	NA	NA	NA	NA	NA		No data	No data	No data	No data	No data
12	13	ABCA1	OR13F1	399434	Single	NHW-EU	Locus	2 (SV)			NA	NA	NA	NA	NA	NA		No data	No data	No data	No data	No data
13	10	ABCA1	SLC44A1	340925	Single	NHW-EU	Locus	2 (SV)			NA	NA	NA	NA	NA	NA		0.0038397	No data	3.29736	1.4377	1.85966
14	14	ABCA7	ABCA7	673	Multiple	NHW-EU, Multi-ancestry	Locus, Gene	1, 2 (SV), 2 (VS)	Replicated risk gene (27037229, 28789839, 25807283, 26141617)		7	Coding + Coloc eQTL + In Linked Peak	ABCA7	ABCA7			NA	0.488404	0.56222	3.37439	2.65026	0.724133	PG
15	58	ABCA7	ADAMTSL5	457112	Multiple	NHW-EU, Multi-ancestry	Locus, Gene	1, 2 (SV), 2 (VS)			1						NA	No data	No data	2.02551	1.30134	0.724166
16	50	ABCA7	APC2	389809	Multiple	NHW-EU, Multi-ancestry	Locus, Gene	1, 2 (SV), 2 (VS)			2						NA	No data	No data	3.99297	2.46988	1.52309
17	15	ABCA7	ARHGAP45	9430	Multiple	NHW-EU, Multi-ancestry	Locus, Gene	1, 2 (SV), 2 (VS)			1						NA	0.0946852	0.15575	3.65359	2.15242	1.50117
18	22	ABCA7	ARID3A	113543	Multiple	NHW-EU, Multi-ancestry	Locus, Gene	1, 2 (SV), 2 (VS)			2						NA	No data	No data	2.91073	1.88837	1.02236
19	30	ABCA7	ATP5F1D	185253	Multiple	NHW-EU, Multi-ancestry	Locus, Gene	1, 2 (SV), 2 (VS)									NA	0.0116702	No data	2.83483	1.63072	1.20411
20	35	ABCA7	AZU1	214227	Multiple	NHW-EU, Multi-ancestry	Locus, Gene	1, 2 (SV), 2 (VS)			1						NA	No data	No data	1.98383	1.45913	0.5247
21	59	ABCA7	BSG	468047	Multiple	NHW-EU, Multi-ancestry	Locus, Gene	1, 2 (SV), 2 (VS)			3						NA	0.00587778	No data	3.31975	1.88037	1.43938
22	53	ABCA7	C19orf25	422727	Multiple	NHW-EU, Multi-ancestry	Locus, Gene	1, 2 (SV), 2 (VS)			3						NA	No data	No data	3.2871	1.71058	1.57652
23	29	ABCA7	CBARP	181535	Multiple	NHW-EU, Multi-ancestry	Locus, Gene	1, 2 (SV), 2 (VS)			1						NA	0.0329222	No data	3.34656	1.48575	1.86081
24	28	ABCA7	CFD	179871	Multiple	NHW-EU, Multi-ancestry	Locus, Gene	1, 2 (SV), 2 (VS)			4						NA	No data	No data	3.15036	2.16367	0.986692
25	34	ABCA7	CIRBP	202891	Multiple	NHW-EU, Multi-ancestry	Locus, Gene	1, 2 (SV), 2 (VS)			3						NA	No data	No data	3.76208	1.79374	1.96834
26	16	ABCA7	CNN2	12738	Multiple	NHW-EU, Multi-ancestry	Locus, Gene	1, 2 (SV), 2 (VS)			5		CNN2				NA	0.177932	0.292685	3.48129	2.14997	1.33132
27	46	ABCA7	DAZAP1	351076	Multiple	NHW-EU, Multi-ancestry	Locus, Gene	1, 2 (SV), 2 (VS)			2						NA	0.00139361	No data	2.01465	1.3227	0.691955
28	38	ABCA7	EFNA2	229380	Multiple	NHW-EU, Multi-ancestry	Locus, Gene	1, 2 (SV), 2 (VS)			1						NA	No data	No data	1.22681	0.948919	0.277895
29	31	ABCA7	ELANE	188310	Multiple	NHW-EU, Multi-ancestry	Locus, Gene	1, 2 (SV), 2 (VS)			1						NA	0.00147832	No data	1.1018	1.1018	0
30	37	ABCA7	FAM174C	219037	Multiple	NHW-EU, Multi-ancestry	Locus, Gene	1, 2 (SV), 2 (VS)									NA	No data	No data	2.58456	1.90464	0.679921
31	51	ABCA7	FGF22	399445	Multiple	NHW-EU, Multi-ancestry	Locus, Gene	1, 2 (SV), 2 (VS)			2						NA	No data	No data	1.73918	1.48105	0.258132
32	47	ABCA7	FSTL3	362932	Multiple	NHW-EU, Multi-ancestry	Locus, Gene	1, 2 (SV), 2 (VS)			2						NA	No data	No data	1.64372	1.64372	0
33	45	ABCA7	GAMT	345078	Multiple	NHW-EU, Multi-ancestry	Locus, Gene	1, 2 (SV), 2 (VS)			1						NA	No data	No data	1.76054	1.76054	0
34	20	ABCA7	GPX4	47489	Multiple	NHW-EU, Multi-ancestry	Locus, Gene	1, 2 (SV), 2 (VS)			4						NA	0.00488252	No data	2.48755	2.48755	0
35	19	ABCA7	GRIN3B	38905	Multiple	NHW-EU, Multi-ancestry	Locus, Gene	1, 2 (SV), 2 (VS)			2						NA	0.607722	0.0528358	2.47257	2.47257	0
36	60	ABCA7	GZMM	495290	Multiple	NHW-EU, Multi-ancestry	Locus, Gene	1, 2 (SV), 2 (VS)									NA	No data	No data	No data	No data	No data
37	56	ABCA7	HCN2	449443	Multiple	NHW-EU, Multi-ancestry	Locus, Gene	1, 2 (SV), 2 (VS)			2						NA	0.321275	No data	1.29123	1.29123	0
38	25	ABCA7	KISS1R	122037	Multiple	NHW-EU, Multi-ancestry	Locus, Gene	1, 2 (SV), 2 (VS)			1						NA	No data	No data	1.46919	1.46919	0
39	27	ABCA7	MED16	146105	Multiple	NHW-EU, Multi-ancestry	Locus, Gene	1, 2 (SV), 2 (VS)			2						NA	0.0117409	No data	2.61407	1.97459	0.639485
40	32	ABCA7	MIDN	192060	Multiple	NHW-EU, Multi-ancestry	Locus, Gene	1, 2 (SV), 2 (VS)			2						NA	0.00510353	No data	1.32717	1.32717	0
41	40	ABCA7	MISP	288212	Multiple	NHW-EU, Multi-ancestry	Locus, Gene	1, 2 (SV), 2 (VS)			1						NA	No data	No data	No data	No data	No data
42	42	ABCA7	NDUFS7	327034	Multiple	NHW-EU, Multi-ancestry	Locus, Gene	1, 2 (SV), 2 (VS)			2						NA	0.0107716	No data	3.95261	2.11815	1.83446
43	43	ABCA7	PALM	330389	Multiple	NHW-EU, Multi-ancestry	Locus, Gene	1, 2 (SV), 2 (VS)			2						NA	No data	No data	3.04477	1.22523	1.81953
44	54	ABCA7	PCSK4	434260	Multiple	NHW-EU, Multi-ancestry	Locus, Gene	1, 2 (SV), 2 (VS)			1						NA	No data	No data	1.62733	1.62733	0
45	57	ABCA7	PLK5	451530	Multiple	NHW-EU, Multi-ancestry	Locus, Gene	1, 2 (SV), 2 (VS)			2						NA	No data	No data	2.72783	2.02551	0.702326
46	36	ABCA7	PLPPR3	217368	Multiple	NHW-EU, Multi-ancestry	Locus, Gene	1, 2 (SV), 2 (VS)			0						NA	No data	No data	2.32324	1.75002	0.573225
47	18	ABCA7	POLR2E	38888	Multiple	NHW-EU, Multi-ancestry	Locus, Gene	1, 2 (SV), 2 (VS)			4						NA	No data	No data	2.28573	2.28573	0
48	52	ABCA7	POLRMT	405786	Multiple	NHW-EU, Multi-ancestry	Locus, Gene	1, 2 (SV), 2 (VS)			2						NA	0.00464023	No data	3.42276	1.59713	1.82563
49	44	ABCA7	PRSS57	343825	Multiple	NHW-EU, Multi-ancestry	Locus, Gene	1, 2 (SV), 2 (VS)			0						NA	No data	No data	No data	No data	No data
50	33	ABCA7	PRTN3	198325	Multiple	NHW-EU, Multi-ancestry	Locus, Gene	1, 2 (SV), 2 (VS)			0						NA	No data	No data	2.89479	1.59794	1.29686
51	39	ABCA7	PTBP1	242249	Multiple	NHW-EU, Multi-ancestry	Locus, Gene	1, 2 (SV), 2 (VS)			3						NA	0.00211685	No data	3.09529	1.10817	1.98711
52	41	ABCA7	PWWP3A	298218	Multiple	NHW-EU, Multi-ancestry	Locus, Gene	1, 2 (SV), 2 (VS)									NA	No data	No data	2.50376	2.14786	0.355902
53	26	ABCA7	R3HDM4	126078	Multiple	NHW-EU, Multi-ancestry	Locus, Gene	1, 2 (SV), 2 (VS)			1						NA	No data	No data	1.81782	1.81782	0
54	55	ABCA7	REEP6	434673	Multiple	NHW-EU, Multi-ancestry	Locus, Gene	1, 2 (SV), 2 (VS)			2						NA	0.00945708	No data	2.8701	1.9834	0.886699
55	48	ABCA7	RNF126	376090	Multiple	NHW-EU, Multi-ancestry	Locus, Gene	1, 2 (SV), 2 (VS)			1						NA	No data	No data	1.62506	1.62506	0
56	49	ABCA7	RPS15	381865	Multiple	NHW-EU, Multi-ancestry	Locus, Gene	1, 2 (SV), 2 (VS)			2						NA	No data	No data	1.43129	1.43129	0
57	23	ABCA7	SBNO2	117776	Multiple	NHW-EU, Multi-ancestry	Locus, Gene	1, 2 (SV), 2 (VS)			3						NA	No data	No data	3.2206	1.96659	1.254
58	24	ABCA7	STK11	121065	Multiple	NHW-EU, Multi-ancestry	Locus, Gene	1, 2 (SV), 2 (VS)			3						NA	No data	No data	1.80059	1.80059	0
59	17	ABCA7	TMEM259	18144	Multiple	NHW-EU, Multi-ancestry	Locus, Gene	1, 2 (SV), 2 (VS)			3						NA	0.0581389	0.0956341	2.3068	2.3068	0
60	21	ABCA7	WDR18	54992	Multiple	NHW-EU, Multi-ancestry	Locus, Gene	1, 2 (SV), 2 (VS)			5						NA	No data	No data	3.52223	2.47696	1.04528
61	62	ABI3	ABI3	9524	Multiple	NHW-EU	Locus	1, 2 (SV)	Replicated risk gene (28714976, 30705288, 30326945)		NA						NA	No data	No data	3.37176	1.85311	1.51865
62	74	ABI3	ATP5MC1	327170	Multiple	NHW-EU	Locus	1, 2 (SV)			NA						NA	0.0097519	No data	3.34437	1.83423	1.51014
63	66	ABI3	B4GALNT2	87475	Multiple	NHW-EU	Locus	1, 2 (SV)			NA						NA	No data	No data	1.04453	1.04453	0
64	76	ABI3	CALCOCO2	388917	Multiple	NHW-EU	Locus	1, 2 (SV)			NA						NA	No data	No data	3.96938	1.97624	1.99314
65	79	ABI3	FAM117A	415768	Multiple	NHW-EU	Locus	1, 2 (SV)			NA	In linked peak					NA	No data	No data	1.06878	1.06878	0
66	70	ABI3	GIP	251338	Multiple	NHW-EU	Locus	1, 2 (SV)			NA						NA	No data	No data	No data	No data	No data
67	61	ABI3	GNGT2	9360	Multiple	NHW-EU	Locus	1, 2 (SV)			NA						NA	No data	No data	1.12506	1.12506	0
68	81	ABI3	HOXB13	491184	Multiple	NHW-EU	Locus	1, 2 (SV)			NA						NA	No data	No data	No data	No data	No data
69	69	ABI3	IGF2BP1	222550	Multiple	NHW-EU	Locus	1, 2 (SV)			NA						NA	No data	No data	No data	No data	No data
70	78	ABI3	KAT7	415211	Multiple	NHW-EU	Locus	1, 2 (SV)			NA	In linked peak					NA	0.352078	No data	1.88379	1.26288	0.620912
71	67	ABI3	NGFR	121880	Multiple	NHW-EU	Locus	1, 2 (SV)			NA	In linked peak					NA	0.0210379	No data	3.39859	1.90578	1.49281
72	68	ABI3	NXPH3	202458	Multiple	NHW-EU	Locus	1, 2 (SV)			NA	In linked peak					NA	No data	No data	1.11403	1.11403	0
73	65	ABI3	PHB1	41493	Multiple	NHW-EU	Locus	1, 2 (SV)			NA	In linked peak					NA	No data	No data	No data	No data	No data
74	63	ABI3	PHOSPHO1	10853	Multiple	NHW-EU	Locus	1, 2 (SV)			NA	In linked peak					NA	0.00147832	No data	1.61237	1.61237	0
75	83	ABI3	PRAC1	497416	Multiple	NHW-EU	Locus	1, 2 (SV)			NA						NA	No data	No data	No data	No data	No data
76	82	ABI3	PRAC2	496750	Multiple	NHW-EU	Locus	1, 2 (SV)			NA						NA	No data	No data	No data	No data	No data
77	75	ABI3	SLC35B1	335602	Multiple	NHW-EU	Locus	1, 2 (SV)			NA	In linked peak					NA	0.00550497	No data	2.46229	1.0061	1.45619
78	71	ABI3	SNF8	275092	Multiple	NHW-EU	Locus	1, 2 (SV)			NA						NA	No data	No data	1.83949	1.83949	0
79	72	ABI3	SPOP	304751	Multiple	NHW-EU	Locus	1, 2 (SV)			NA	In linked peak					NA	No data	No data	3.14977	1.85682	1.29295
80	80	ABI3	TAC4	474657	Multiple	NHW-EU	Locus	1, 2 (SV)			NA						NA	No data	No data	0.867495	0.867495	0
81	77	ABI3	TTLL6	402705	Multiple	NHW-EU	Locus	1, 2 (SV)			NA						NA	No data	No data	1.84913	1.84913	0
82	73	ABI3	UBE2Z	311528	Multiple	NHW-EU	Locus	1, 2 (SV)			NA						NA	No data	No data	1.7746	1.7746	0
83	64	ABI3	ZNF652	10939	Multiple	NHW-EU	Locus	1, 2 (SV)			NA	In linked peak					NA	0.338156	0.556241	3.17205	1.61358	1.55847	PG
84	105	AC074212.3	CCDC61	256878	Single	NHW-EU	Locus	2 (SV)				NA (deemed too close to APOE)					NA	No data	No data	1.94906	1.94906	0
85	87	AC074212.3	DMPK	43970	Single	NHW-EU	Locus	2 (SV)				NA (deemed too close to APOE)					NA	No data	No data	3.59557	2.38005	1.21552
86	90	AC074212.3	DMWD	54263	Single	NHW-EU	Locus	2 (SV)				NA (deemed too close to APOE)					NA	No data	No data	1.43019	1.43019	0
87	93	AC074212.3	EML2	92980	Single	NHW-EU	Locus	2 (SV)				NA (deemed too close to APOE)					NA	No data	No data	3.21203	1.90396	1.30807
88	106	AC074212.3	ERCC1	259754	Single	NHW-EU	Locus	2 (SV)				NA (deemed too close to APOE)					NA	No data	No data	3.65329	2.60461	1.04869
89	85	AC074212.3	FBXO46	7686	Single	NHW-EU	Locus	2 (SV)				NA (deemed too close to APOE)					NA	No data	No data	2.46234	1.40848	1.05385
90	107	AC074212.3	FOSB	270588	Single	NHW-EU	Locus	2 (SV)				NA (deemed too close to APOE)					NA	No data	No data	1.87965	1.59611	0.283535
91	95	AC074212.3	FOXA3	125406	Single	NHW-EU	Locus	2 (SV)				NA (deemed too close to APOE)					NA	No data	No data	1.08569	1.08569	0
92	91	AC074212.3	GIPR	70362	Single	NHW-EU	Locus	2 (SV)				NA (deemed too close to APOE)					NA	No data	No data	3.46683	2.0126	1.45424
93	96	AC074212.3	GPR4	136370	Single	NHW-EU	Locus	2 (SV)				NA (deemed too close to APOE)					NA	No data	No data	2.78919	1.47505	1.31414
94	112	AC074212.3	IGFL1	491159	Single	NHW-EU	Locus	2 (SV)				NA (deemed too close to APOE)					NA	No data	No data	1.11699	1.11699	0
95	111	AC074212.3	IGFL2	404523	Single	NHW-EU	Locus	2 (SV)				NA (deemed too close to APOE)					NA	No data	No data	1.16831	0.835649	0.332656
96	110	AC074212.3	IGFL3	386106	Single	NHW-EU	Locus	2 (SV)				NA (deemed too close to APOE)					NA	No data	No data	0.955947	0.955947	0
97	109	AC074212.3	IGFL4	338536	Single	NHW-EU	Locus	2 (SV)				NA (deemed too close to APOE)					NA	No data	No data	3.23934	1.95206	1.28729
98	98	AC074212.3	IRF2BP1	147559	Single	NHW-EU	Locus	2 (SV)				NA (deemed too close to APOE)					NA	No data	No data	1.34745	1.34745	0
99	84	AC074212.3	MEIOSIN	5144	Single	NHW-EU	Locus	2 (SV)				NA (deemed too close to APOE)					NA	No data	No data	1.16243	1.16243	0
100	99	AC074212.3	MYPOP	164031	Single	NHW-EU	Locus	2 (SV)				NA (deemed too close to APOE)					NA	No data	No data	1.35974	1.35974	0
101	100	AC074212.3	NANOS2	176196	Single	NHW-EU	Locus	2 (SV)				NA (deemed too close to APOE)					NA	No data	No data	1.08596	1.08596	0
102	102	AC074212.3	NOVA2	235462	Single	NHW-EU	Locus	2 (SV)				NA (deemed too close to APOE)					NA	0.0111719	No data	1.23745	1.23745	0
103	97	AC074212.3	OPA3	136370	Single	NHW-EU	Locus	2 (SV)				NA (deemed too close to APOE)					NA	No data	No data	4.28479	2.56521	1.71957
104	108	AC074212.3	PGLYRP1	284471	Single	NHW-EU	Locus	2 (SV)				NA (deemed too close to APOE)					NA	No data	No data	2.03139	0.977097	1.05429
105	104	AC074212.3	PPM1N	249806	Single	NHW-EU	Locus	2 (SV)				NA (deemed too close to APOE)					NA	No data	No data	2.70133	2.42169	0.279643
106	89	AC074212.3	QPCTL	46180	Single	NHW-EU	Locus	2 (SV)				NA (deemed too close to APOE)					NA	No data	No data	2.60807	1.94617	0.661903
107	92	AC074212.3	RSPH6A	76726	Single	NHW-EU	Locus	2 (SV)				NA (deemed too close to APOE)					NA	No data	No data	1.26562	1.26562	0
108	103	AC074212.3	RTN2	241527	Single	NHW-EU	Locus	2 (SV)				NA (deemed too close to APOE)					NA	No data	No data	1.68608	1.68608	0
109	86	AC074212.3	SIX5	30670	Single	NHW-EU	Locus	2 (SV)				NA (deemed too close to APOE)					NA	No data	No data	2.41686	1.4409	0.975956
110	88	AC074212.3	SNRPD2	46013	Single	NHW-EU	Locus	2 (SV)				NA (deemed too close to APOE)					NA	0.444261	No data	2.3695	1.47421	0.895289
111	94	AC074212.3	SYMPK	124612	Single	NHW-EU	Locus	2 (SV)				NA (deemed too close to APOE)					NA	0.0129037	No data	2.24114	2.24114	0
112	101	AC074212.3	VASP	232004	Single	NHW-EU	Locus	2 (SV)				NA (deemed too close to APOE)					NA	No data	No data	2.9939	1.00622	1.98769
113	113	ACE	ACE	5504	Multiple	NHW-EU	Locus	2 (SV)			2	Coloc eQTL+sQTL					NA	0.567495	0.629967	3.23039	2.36877	0.86162	PG
114	122	ACE	CCDC47	304795	Multiple	NHW-EU	Locus	2 (SV)			2						NA	No data	No data	2.53288	1.08893	1.44395
115	131	ACE	CD79B	460780	Multiple	NHW-EU	Locus	2 (SV)			3						NA	No data	No data	1.15543	1.15543	0
116	128	ACE	CSH1	425105	Multiple	NHW-EU	Locus	2 (SV)			0						NA	No data	No data	1.08428	1.08428	0
117	126	ACE	CSH2	402210	Multiple	NHW-EU	Locus	2 (SV)			0						NA	No data	No data	1.07806	1.07806	0
118	129	ACE	CSHL1	439785	Multiple	NHW-EU	Locus	2 (SV)			0						NA	No data	No data	1.24876	1.24876	0
119	114	ACE	CYB561	14432	Multiple	NHW-EU	Locus	2 (SV)			2	In linked peak					NA	0.13696	0.225289	4.45677	2.57246	1.88431
120	116	ACE	DCAF7	78665	Multiple	NHW-EU	Locus	2 (SV)			2	In linked peak					NA	No data	No data	3.04008	1.83563	1.20446
121	121	ACE	DDX42	302046	Multiple	NHW-EU	Locus	2 (SV)			3						NA	0.00504651	No data	2.95499	1.98582	0.969174
122	124	ACE	FTSJ3	358456	Multiple	NHW-EU	Locus	2 (SV)			2	In linked peak					NA	No data	No data	3.76225	2.30809	1.45416
123	130	ACE	GH1	447283	Multiple	NHW-EU	Locus	2 (SV)			0						NA	0.0190128	No data	1.32364	1.32364	0
124	127	ACE	GH2	410388	Multiple	NHW-EU	Locus	2 (SV)			0						NA	No data	No data	1.21141	1.21141	0
125	115	ACE	KCNH6	51777	Multiple	NHW-EU	Locus	2 (SV)			2						NA	No data	No data	2.04213	2.04213	0
126	119	ACE	LIMD2	229616	Multiple	NHW-EU	Locus	2 (SV)			1						NA	No data	No data	2.0267	1.04635	0.980344
127	118	ACE	MAP3K3	150858	Multiple	NHW-EU	Locus	2 (SV)			3	In linked peak					NA	No data	No data	3.13126	1.61814	1.51312
128	123	ACE	PSMC5	355595	Multiple	NHW-EU	Locus	2 (SV)			4	In linked peak					NA	0.00576897	No data	1.89319	1.89319	0
129	125	ACE	SMARCD2	371509	Multiple	NHW-EU	Locus	2 (SV)			2	In linked peak					NA	No data	No data	3.78922	1.88597	1.90326
130	120	ACE	STRADA	270430	Multiple	NHW-EU	Locus	2 (SV)			1						NA	0.274467	No data	2.52154	1.41128	1.11026
131	117	ACE	TACO1	129325	Multiple	NHW-EU	Locus	2 (SV)			2	In linked peak					NA	No data	No data	3.15661	1.47846	1.67815
132	132	ACE	TANC2	494552	Multiple	NHW-EU	Locus	2 (SV)			2						NA	0.0289896	0.0476857	3.94645	2.11323	1.83322
133	133	ADAM10 / MINDY2	ADAM10	3783	Multiple	NHW-EU	Locus	1, 2 (SV)	Risk gene needing replication (19608551)		5	In linked peak		ADAM10			NA	0.587299	0.650698	3.92297	1.96532	1.95765	PG
134	137	ADAM10 / MINDY2	ALDH1A2	232549	Multiple	NHW-EU	Locus	1, 2 (SV)			2						NA	0.243231	0.400097	3.20001	1.40955	1.79046
135	139	ADAM10 / MINDY2	CCNB2	340302	Multiple	NHW-EU	Locus	1, 2 (SV)			1						NA	No data	No data	0.89305	0.89305	0
136	140	ADAM10 / MINDY2	LDHAL6B	442019	Multiple	NHW-EU	Locus	1, 2 (SV)			1						NA	No data	No data	1.05728	1.05728	0
137	138	ADAM10 / MINDY2	LIPC	319847	Multiple	NHW-EU	Locus	1, 2 (SV)			3	In linked peak		LIPC			NA	0.100966	0.166082	1.28113	1.28113	0	PG
138	134	ADAM10 / MINDY2	MINDY2	6368	Multiple	NHW-EU	Locus	1, 2 (SV)				In linked peak					NA	0.148535	0.244329	3.45962	2.03784	1.42178
139	135	ADAM10 / MINDY2	RNF111	100351	Multiple	NHW-EU	Locus	1, 2 (SV)			2	In linked peak					NA	0.0038602	No data	1.81688	1.81688	0
140	136	ADAM10 / MINDY2	SLTM	168856	Multiple	NHW-EU	Locus	1, 2 (SV)			4	In linked peak					NA	No data	No data	2.61591	1.62012	0.995792
141	141	ADAM17	ADAM17	2149	Single	NHW-EU	Locus	2 (SV)	Risk gene needing replication (29988083)		NA	NA	NA	NA	NA	NA	Tier 1	0.0073916	No data	3.85945	2.05278	1.80667
142	147	ADAM17	ASAP2	352117	Single	NHW-EU	Locus	2 (SV)			NA	NA	NA	NA	NA	NA		No data	No data	3.58671	1.7503	1.83642
143	144	ADAM17	CPSF3	135231	Single	NHW-EU	Locus	2 (SV)			NA	NA	NA	NA	NA	NA		0.00419764	No data	3.19428	1.43974	1.75454
144	148	ADAM17	GRHL1	392811	Single	NHW-EU	Locus	2 (SV)			NA	NA	NA	NA	NA	NA		No data	No data	3.10754	1.84688	1.26066
145	143	ADAM17	IAH1	85224	Single	NHW-EU	Locus	2 (SV)			NA	NA	NA	NA	NA	NA		No data	No data	3.05257	1.84084	1.21174
146	145	ADAM17	ITGB1BP1	135353	Single	NHW-EU	Locus	2 (SV)			NA	NA	NA	NA	NA	NA	Tier 2	No data	No data	2.91126	1.59321	1.31804
147	149	ADAM17	KLF11	483967	Single	NHW-EU	Locus	2 (SV)			NA	NA	NA	NA	NA	NA		No data	No data	2.72379	1.49405	1.22974
148	146	ADAM17	TAF1B	284561	Single	NHW-EU	Locus	2 (SV)			NA	NA	NA	NA	NA	NA		No data	No data	2.41343	1.93741	0.476029
149	142	ADAM17	YWHAQ	72116	Single	NHW-EU	Locus	2 (SV)			NA	NA	NA	NA	NA	NA		0.0018479	No data	1.60306	1.60306	0
150	152	ADAMTS4	ADAMTS4	13453	Single	NHW-EU	Locus	2 (SV)			NA	In linked peak					NA	0.2498	0.410902	1.71576	1.71576	0	PG
151	157	ADAMTS4	APOA2	38030	Single	NHW-EU	Locus	2 (SV)			NA	In linked peak					NA	No data	No data	1.22641	1.22641	0
152	166	ADAMTS4	ARHGAP30	115631	Single	NHW-EU	Locus	2 (SV)			NA	In linked peak					NA	No data	No data	3.11589	1.55782	1.55807
153	150	ADAMTS4	B4GALT3	7633	Single	NHW-EU	Locus	2 (SV)			NA						NA	0.141113	0.23212	1.38426	1.38426	0
154	176	ADAMTS4	CD244	322714	Single	NHW-EU	Locus	2 (SV)			NA						NA	No data	No data	No data	No data	No data
155	183	ADAMTS4	CD48	473770	Single	NHW-EU	Locus	2 (SV)			NA						NA	No data	No data	No data	No data	No data
156	172	ADAMTS4	CFAP126	182275	Single	NHW-EU	Locus	2 (SV)			NA	In linked peak					NA	No data	No data	0.818587	0.818587	0
157	160	ADAMTS4	DEDD	52913	Single	NHW-EU	Locus	2 (SV)			NA						NA	0.0881461	0.144994	1.592	0.992642	0.599361
158	171	ADAMTS4	F11R	164258	Single	NHW-EU	Locus	2 (SV)			NA						NA	No data	No data	1.63854	1.63854	0
159	155	ADAMTS4	FCER1G	29632	Single	NHW-EU	Locus	2 (SV)			NA	In linked peak					NA	0.12382	0.0658518	3.02941	1.66987	1.35954	PG
160	175	ADAMTS4	FCGR2A	319828	Single	NHW-EU	Locus	2 (SV)			NA						NA	No data	No data	3.93114	1.93198	1.99916
161	184	ADAMTS4	FCGR2B	477541	Single	NHW-EU	Locus	2 (SV)			NA						NA	No data	No data	2.64009	1.09456	1.54553
162	180	ADAMTS4	FCGR2C	395737	Single	NHW-EU	Locus	2 (SV)			NA						NA	No data	No data	0.97208	0.97208	0
163	178	ADAMTS4	FCGR3A	365367	Single	NHW-EU	Locus	2 (SV)			NA						NA	No data	No data	1.52656	1.52656	0
164	181	ADAMTS4	FCGR3B	446362	Single	NHW-EU	Locus	2 (SV)			NA						NA	No data	No data	2.80344	1.41928	1.38416
165	177	ADAMTS4	HSPA6	338938	Single	NHW-EU	Locus	2 (SV)			NA						NA	No data	No data	2.12471	0.944739	1.17997
166	174	ADAMTS4	ITLN1	300421	Single	NHW-EU	Locus	2 (SV)			NA						NA	No data	No data	No data	No data	No data
167	173	ADAMTS4	ITLN2	230792	Single	NHW-EU	Locus	2 (SV)			NA						NA	No data	No data	No data	No data	No data
168	164	ADAMTS4	KLHDC9	87241	Single	NHW-EU	Locus	2 (SV)			NA						NA	No data	No data	3.32487	1.85752	1.46735
169	179	ADAMTS4	LY9	389528	Single	NHW-EU	Locus	2 (SV)			NA						NA	No data	No data	No data	No data	No data
170	167	ADAMTS4	MPZ	124367	Single	NHW-EU	Locus	2 (SV)			NA	In linked peak					NA	No data	No data	4.48832	2.75989	1.72842
171	151	ADAMTS4	NDUFS2	11502	Single	NHW-EU	Locus	2 (SV)			NA	Coloc eQTL + In linked peak					NA	0.525822	0.112873	4.56122	2.57484	1.98639	PG
172	165	ADAMTS4	NECTIN4	96043	Single	NHW-EU	Locus	2 (SV)			NA						NA	No data	No data	1.17306	1.17306	0
173	161	ADAMTS4	NIT1	67516	Single	NHW-EU	Locus	2 (SV)			NA	In linked peak					NA	0.230615	0.052066	3.21583	1.9296	1.28623
174	159	ADAMTS4	NR1I3	52643	Single	NHW-EU	Locus	2 (SV)			NA						NA	No data	No data	1.07555	1.07555	0
175	163	ADAMTS4	PCP4L1	73143	Single	NHW-EU	Locus	2 (SV)			NA						NA	No data	No data	3.93647	2.00537	1.9311
176	162	ADAMTS4	PFDN2	67546	Single	NHW-EU	Locus	2 (SV)			NA	In linked peak					NA	0.00644038	No data	3.46312	1.68824	1.77488
177	153	ADAMTS4	PPOX	19546	Single	NHW-EU	Locus	2 (SV)			NA	In linked peak					NA	0.132055	0.21722	4.13577	2.46305	1.67272
178	168	ADAMTS4	SDHC	128779	Single	NHW-EU	Locus	2 (SV)			NA	In linked peak					NA	No data	No data	4.4431	2.45919	1.98391
179	182	ADAMTS4	SLAMF7	446545	Single	NHW-EU	Locus	2 (SV)			NA						NA	No data	No data	No data	No data	No data
180	158	ADAMTS4	TOMM40L	40337	Single	NHW-EU	Locus	2 (SV)			NA	In linked peak					NA	No data	No data	3.15941	1.30348	1.85592
181	170	ADAMTS4	TSTD1	146624	Single	NHW-EU	Locus	2 (SV)			NA						NA	No data	No data	3.63804	2.2807	1.35733
182	156	ADAMTS4	UFC1	32826	Single	NHW-EU	Locus	2 (SV)			NA						NA	0.071986	0.115723	3.641	1.91742	1.72358
183	169	ADAMTS4	USF1	139624	Single	NHW-EU	Locus	2 (SV)			NA						NA	No data	No data	1.70722	1.55356	0.153665
184	154	ADAMTS4	USP21	26152	Single	NHW-EU	Locus	2 (SV)			NA	In linked peak					NA	0.0325981	0.0536214	3.18161	1.70798	1.47363
185	204	AGRN	ACAP3	259613	Single	NHW-EU	Locus	2 (SV)			NA	NA	NA	NA	NA	NA		0.00646448	No data	3.04949	1.34964	1.69985
186	186	AGRN	AGRN	29877	Single	NHW-EU	Locus	2 (SV)			NA	NA	NA	NA	NA	NA		0.00147832	No data	4.32961	2.4812	1.84841
187	214	AGRN	ANKRD65	371773	Single	NHW-EU	Locus	2 (SV)			NA	NA	NA	NA	NA	NA		No data	No data	1.82633	1.82633	0
188	219	AGRN	ATAD3A	462165	Single	NHW-EU	Locus	2 (SV)			NA	NA	NA	NA	NA	NA		No data	No data	3.50542	1.83784	1.66758
189	218	AGRN	ATAD3B	421768	Single	NHW-EU	Locus	2 (SV)			NA	NA	NA	NA	NA	NA		No data	No data	0.782806	0.782806	0
190	217	AGRN	ATAD3C	399692	Single	NHW-EU	Locus	2 (SV)			NA	NA	NA	NA	NA	NA		No data	No data	3.50718	2.07346	1.43372
191	210	AGRN	AURKAIP1	325211	Single	NHW-EU	Locus	2 (SV)			NA	NA	NA	NA	NA	NA		0.00438896	No data	1.16899	1.16899	0
192	199	AGRN	B3GALT6	182240	Single	NHW-EU	Locus	2 (SV)			NA	NA	NA	NA	NA	NA		No data	No data	2.45936	2.04433	0.41503
193	189	AGRN	C1orf159	66365	Single	NHW-EU	Locus	2 (SV)			NA	NA	NA	NA	NA	NA		No data	No data	2.8684	2.21043	0.657968
194	200	AGRN	C1QTNF12	196726	Single	NHW-EU	Locus	2 (SV)			NA	NA	NA	NA	NA	NA		No data	No data	No data	No data	No data
195	211	AGRN	CCNL2	349339	Single	NHW-EU	Locus	2 (SV)			NA	NA	NA	NA	NA	NA		No data	No data	1.01968	1.01968	0
196	206	AGRN	CPTP	274759	Single	NHW-EU	Locus	2 (SV)			NA	NA	NA	NA	NA	NA		0.00297303	No data	0.889389	0.889389	0
197	208	AGRN	DVL1	299422	Single	NHW-EU	Locus	2 (SV)			NA	NA	NA	NA	NA	NA		0.0031155	No data	0.769886	0.769886	0
198	188	AGRN	HES4	49824	Single	NHW-EU	Locus	2 (SV)			NA	NA	NA	NA	NA	NA		0.331238	No data	2.6071	1.23476	1.37234
199	205	AGRN	INTS11	274691	Single	NHW-EU	Locus	2 (SV)			NA	NA	NA	NA	NA	NA		No data	No data	3.11856	1.45084	1.66772
200	187	AGRN	ISG15	48859	Single	NHW-EU	Locus	2 (SV)			NA	NA	NA	NA	NA	NA		No data	No data	1.73899	1.13491	0.604082
201	192	AGRN	KLHL17	89413	Single	NHW-EU	Locus	2 (SV)			NA	NA	NA	NA	NA	NA		No data	No data	2.65721	1.70815	0.949061
202	212	AGRN	MRPL20	357297	Single	NHW-EU	Locus	2 (SV)			NA	NA	NA	NA	NA	NA		No data	No data	3.48654	1.63994	1.8466
203	209	AGRN	MXRA8	311781	Single	NHW-EU	Locus	2 (SV)			NA	NA	NA	NA	NA	NA		No data	No data	1.53877	1.53877	0
204	193	AGRN	NOC2L	90687	Single	NHW-EU	Locus	2 (SV)			NA	NA	NA	NA	NA	NA		No data	No data	2.85463	1.87175	0.982873
205	213	AGRN	OR4F16	363342	Single	NHW-EU	Locus	2 (SV)			NA	NA	NA	NA	NA	NA		No data	No data	No data	No data	No data
206	190	AGRN	PERM1	67879	Single	NHW-EU	Locus	2 (SV)			NA	NA	NA	NA	NA	NA		No data	No data	1.17887	1.17887	0
207	191	AGRN	PLEKHN1	83515	Single	NHW-EU	Locus	2 (SV)			NA	NA	NA	NA	NA	NA		No data	No data	1.17459	1.17459	0
208	203	AGRN	PUSL1	258600	Single	NHW-EU	Locus	2 (SV)			NA	NA	NA	NA	NA	NA		No data	No data	1.31909	1.31909	0
209	185	AGRN	RNF223	24310	Single	NHW-EU	Locus	2 (SV)			NA	NA	NA	NA	NA	NA		No data	No data	1.29626	1.29626	0
210	195	AGRN	SAMD11	126074	Single	NHW-EU	Locus	2 (SV)			NA	NA	NA	NA	NA	NA		No data	No data	2.47426	0.966582	1.50768
211	202	AGRN	SCNN1D	230439	Single	NHW-EU	Locus	2 (SV)			NA	NA	NA	NA	NA	NA		No data	No data	1.7392	1.7392	0
212	198	AGRN	SDF4	182035	Single	NHW-EU	Locus	2 (SV)			NA	NA	NA	NA	NA	NA		0.00994305	No data	2.00987	2.00987	0
213	207	AGRN	TAS1R3	281283	Single	NHW-EU	Locus	2 (SV)			NA	NA	NA	NA	NA	NA		No data	No data	1.89321	0.870215	1.02299
214	220	AGRN	TMEM240	490628	Single	NHW-EU	Locus	2 (SV)			NA	NA	NA	NA	NA	NA		No data	No data	1.98199	1.22081	0.761183
215	215	AGRN	TMEM88B	375874	Single	NHW-EU	Locus	2 (SV)			NA	NA	NA	NA	NA	NA		No data	No data	0.971853	0.971853	0
216	196	AGRN	TNFRSF18	156596	Single	NHW-EU	Locus	2 (SV)			NA	NA	NA	NA	NA	NA		No data	No data	1.86486	1.86486	0
217	197	AGRN	TNFRSF4	164157	Single	NHW-EU	Locus	2 (SV)			NA	NA	NA	NA	NA	NA		No data	No data	0.940943	0.940943	0
218	194	AGRN	TTLL10	123883	Single	NHW-EU	Locus	2 (SV)			NA	NA	NA	NA	NA	NA		No data	No data	No data	No data	No data
219	201	AGRN	UBE2J2	223868	Single	NHW-EU	Locus	2 (SV)			NA	NA	NA	NA	NA	NA		No data	No data	2.05655	1.54541	0.511137
220	216	AGRN	VWA1	384864	Single	NHW-EU	Locus	2 (SV)			NA	NA	NA	NA	NA	NA		No data	No data	2.4834	1.36974	1.11366
221	224	ANK3 / CCDC6	ANK3	NA	Multiple	NHW-EU	Locus	2 (SV)			NA	NA	NA	NA	NA		Tier 2	0.035289	0.0580477	4.12181	2.16777	1.95404
222	221	ANK3 / CCDC6	CCDC6	71837	Multiple	NHW-EU	Locus	2 (SV)			NA	NA	NA	NA	NA		Tier 1	0.35711	0.586045	3.74082	1.83953	1.90129	PG
223	222	ANK3 / CCDC6	MRLN	222352	Multiple	NHW-EU	Locus	2 (SV)			NA	NA	NA	NA	NA			No data	No data	1.2799	1.2799	0
224	223	ANK3 / CCDC6	SLC16A9	242391	Multiple	NHW-EU	Locus	2 (SV)			NA	NA	NA	NA	NA			0.0100405	No data	3.39427	1.83481	1.55946
225	227	ANKH	ANKH	147475	Single	NHW-EU	Locus	2 (SV)			NA	NA	NA	NA	NA	NA		0.00330684	No data	2.0864	2.0864	0
226	225	ANKH	OTULIN	59640	Single	NHW-EU	Locus	2 (SV)			NA	NA	NA	NA	NA	NA	Tier 1	No data	No data	4.01263	2.0346	1.97803
227	226	ANKH	OTULINL	142512	Single	NHW-EU	Locus	2 (SV)			NA	NA	NA	NA	NA	NA		No data	No data	3.50447	1.54329	1.96119
228	229	ANKRD31	ANKRD31	164483	Single	NHW-EU	Locus	2 (SV)			NA	NA	NA	NA	NA	NA		0.277199	0.455972	2.39967	1.20869	1.19098
229	237	ANKRD31	CERT1	439710	Single	NHW-EU	Locus	2 (SV)			NA	NA	NA	NA	NA	NA		No data	No data	1.09925	1.09925	0
230	234	ANKRD31	ENC1	431004	Single	NHW-EU	Locus	2 (SV)			NA	NA	NA	NA	NA	NA		0.0102365	No data	3.29828	1.35586	1.94241
231	230	ANKRD31	FAM169A	205462	Single	NHW-EU	Locus	2 (SV)			NA	NA	NA	NA	NA	NA		No data	No data	2.26055	1.14147	1.11909
232	228	ANKRD31	GCNT4	19870	Single	NHW-EU	Locus	2 (SV)			NA	NA	NA	NA	NA	NA		0.0524772	0.086321	3.34122	1.78641	1.5548
233	232	ANKRD31	GFM2	305281	Single	NHW-EU	Locus	2 (SV)			NA	NA	NA	NA	NA	NA		0.188343	No data	4.49166	2.65653	1.83513
234	235	ANKRD31	HEXB	432406	Single	NHW-EU	Locus	2 (SV)			NA	NA	NA	NA	NA	NA		0.293423	No data	3.01088	2.51007	0.500808
235	231	ANKRD31	HMGCR	263900	Single	NHW-EU	Locus	2 (SV)			NA	NA	NA	NA	NA	NA		0.613451	No data	3.1945	1.71461	1.47989
236	233	ANKRD31	NSA2	305438	Single	NHW-EU	Locus	2 (SV)			NA	NA	NA	NA	NA	NA		No data	No data	2.0347	2.0347	0
237	236	ANKRD31	POLK	439416	Single	NHW-EU	Locus	2 (SV)			NA	NA	NA	NA	NA	NA		No data	No data	1.71343	1.71343	0
238	238	APH1B	APH1B	1685	Multiple	NHW-EU	Locus	2 (SV)			NA	Coloc eQTL					NA	0.50605	0.671609	2.69116	2.02001	0.671154
239	240	APH1B	CA12	104144	Multiple	NHW-EU	Locus	2 (SV)			NA	In Linked Peak					NA	0.0308112	0.050682	2.22807	2.22807	0
240	245	APH1B	FBXL22	319650	Multiple	NHW-EU	Locus	2 (SV)			NA	In Linked Peak					NA	No data	No data	1.34362	0.712564	0.631058
241	242	APH1B	LACTB	155870	Multiple	NHW-EU	Locus	2 (SV)			NA	In Linked Peak					NA	0.0197503	0.0324877	3.51472	2.70408	0.810639
242	239	APH1B	RAB8B	88143	Multiple	NHW-EU	Locus	2 (SV)			NA	In Linked Peak					NA	No data	No data	1.56514	1.56514	0
243	241	APH1B	RPS27L	119681	Multiple	NHW-EU	Locus	2 (SV)			NA	In Linked Peak					NA	No data	No data	3.19017	2.17935	1.01082
244	244	APH1B	TPM1	235071	Multiple	NHW-EU	Locus	2 (SV)			NA						NA	0.00248324	No data	3.54603	1.72586	1.82017
245	243	APH1B	USP3	226808	Multiple	NHW-EU	Locus	2 (SV)			NA	In Linked Peak					NA	No data	No data	2.2025	0.781652	1.42084
246	253	APOE	APOC1	NA	Multiple	NHW-EU	Locus, Gene	1, 2 (VS)			NA						NA	0.322435	0.527601	3.46802	2.11149	1.35652
247	254	APOE	APOC1P1	NA	Multiple	NHW-EU	Locus, Gene	1, 2 (VS)			NA						NA	No data	No data	1.12356	1.12356	0
248	255	APOE	APOC2	NA	Multiple	NHW-EU	Locus, Gene	1, 2 (VS)			NA						NA	0.0468842	0.0715905	1.49378	1.49378	0
249	256	APOE	APOC4	NA	Multiple	NHW-EU	Locus, Gene	1, 2 (VS)			NA						NA	0.0713234	0.116106	1.45552	1.45552	0
250	246	APOE	APOE	2893	Multiple	NHW-EU	Locus, Gene	1, 2 (VS)			NA	Coding		APOE			NA	0.651478	0.710825	4.67927	2.85044	1.82882
251	257	APOE	BCAM	NA	Multiple	NHW-EU	Locus, Gene	1, 2 (VS)			NA						NA	0.0478304	0.0786774	3.05934	1.67015	1.38919
252	258	APOE	BCL3	NA	Multiple	NHW-EU	Locus, Gene	1, 2 (VS)			NA						NA	0.205661	0.338297	2.55705	1.60591	0.951137
253	259	APOE	BLOC1S3	NA	Multiple	NHW-EU	Locus, Gene	1, 2 (VS)			NA						NA	No data	No data	3.91287	2.15698	1.75589
254	260	APOE	CBLC	NA	Multiple	NHW-EU	Locus, Gene	1, 2 (VS)			NA						NA	No data	No data	1.36922	1.36922	0
255	261	APOE	CEACAM16	NA	Multiple	NHW-EU	Locus, Gene	1, 2 (VS)			NA						NA	No data	No data	1.30111	1.30111	0
256	262	APOE	CEACAM19	NA	Multiple	NHW-EU	Locus, Gene	1, 2 (VS)			NA						NA	No data	No data	2.7843	2.44807	0.336231
257	263	APOE	CEACAM20	NA	Multiple	NHW-EU	Locus, Gene	1, 2 (VS)			NA						NA	No data	No data	1.1695	1.1695	0
258	251	APOE	CKM	415707	Multiple	NHW-EU	Locus, Gene	1, 2 (VS)			NA						NA	No data	No data	1.24472	1.24472	0
259	264	APOE	CLASRP	NA	Multiple	NHW-EU	Locus, Gene	1, 2 (VS)			NA						NA	0.118235	0.194488	1.17721	1.17721	0
260	265	APOE	CLPTM1	NA	Multiple	NHW-EU	Locus, Gene	1, 2 (VS)			NA						NA	0.148737	0.244662	3.74795	1.79886	1.94909
261	249	APOE	ERCC2	367664	Multiple	NHW-EU	Locus, Gene	1, 2 (VS)			NA						NA	No data	No data	2.44459	2.44459	0
262	252	APOE	EXOC3L2	493175	Multiple	NHW-EU	Locus, Gene	1, 2 (VS)			NA						NA	No data	No data	1.22438	1.22438	0
263	266	APOE	GEMIN7	NA	Multiple	NHW-EU	Locus, Gene	1, 2 (VS)			NA						NA	No data	No data	2.49822	2.49822	0
264	267	APOE	IGSF23	NA	Multiple	NHW-EU	Locus, Gene	1, 2 (VS)			NA						NA	No data	No data	1.0682	1.0682	0
265	250	APOE	KLC3	405149	Multiple	NHW-EU	Locus, Gene	1, 2 (VS)			NA						NA	No data	No data	1.16116	1.16116	0
266	268	APOE	MARK4	NA	Multiple	NHW-EU	Locus, Gene	1, 2 (VS)	Risk gene needing replication (26194182)		NA						NA	0.0495244	0.0814639	3.53814	2.0134	1.52474
267	269	APOE	NECTIN2	NA	Multiple	NHW-EU	Locus, Gene	1, 2 (VS)			NA						NA	0.308149	0.506882	1.77978	1.77978	0
268	270	APOE	NKPD1	NA	Multiple	NHW-EU	Locus, Gene	1, 2 (VS)			NA						NA	No data	No data	2.39591	1.62907	0.766834
269	247	APOE	POLR1G	331939	Multiple	NHW-EU	Locus, Gene	1, 2 (VS)			NA						NA	No data	No data	2.24184	2.24184	0
270	248	APOE	PPP1R13L	332233	Multiple	NHW-EU	Locus, Gene	1, 2 (VS)			NA						NA	No data	No data	3.2251	1.76553	1.45957
271	271	APOE	PPP1R37	NA	Multiple	NHW-EU	Locus, Gene	1, 2 (VS)			NA						NA	No data	No data	3.5856	1.72023	1.86537
272	272	APOE	PVR	NA	Multiple	NHW-EU	Locus, Gene	1, 2 (VS)			NA						NA	0.00147832	No data	4.24682	2.39439	1.85244
273	273	APOE	PVRL2	NA	Multiple	NHW-EU	Locus, Gene	1, 2 (VS)			NA						NA	No data	No data	No data	No data	No data
274	274	APOE	RELB	NA	Multiple	NHW-EU	Locus, Gene	1, 2 (VS)			NA						NA	0.1433	0.235718	2.21877	2.21877	0
275	275	APOE	TOMM40	NA	Multiple	NHW-EU	Locus, Gene	1, 2 (VS)			NA						NA	0.340405	0.559332	3.99167	2.03881	1.95286
276	276	APOE	TRAPPC6A	NA	Multiple	NHW-EU	Locus, Gene	1, 2 (VS)			NA						NA	No data	No data	3.21627	1.94314	1.27313
277	277	APOE	ZNF112	NA	Multiple	NHW-EU	Locus, Gene	1, 2 (VS)			NA						NA	No data	No data	1.66776	1.66776	0
278	278	APOE	ZNF180	NA	Multiple	NHW-EU	Locus, Gene	1, 2 (VS)			NA						NA	No data	No data	2.20407	2.20407	0
279	279	APOE	ZNF229	NA	Multiple	NHW-EU	Locus, Gene	1, 2 (VS)			NA						NA	No data	No data	1.2528	1.2528	0
280	280	APOE	ZNF285	NA	Multiple	NHW-EU	Locus, Gene	1, 2 (VS)			NA						NA	0.0018331	No data	1.80179	1.80179	0
281	281	APOE		NA	Multiple	NHW-EU	Locus, Gene	1, 2 (VS)			NA						NA	No data	No data	2.33607	2.33607	0
282	283	APP / ADAMTS1	ADAMTS1	60873	Multiple	NHW-EU	Locus	2 (SV), 2 (VS)			4	NA						0.189376	0.31098	3.6564	2.10652	1.54988
283	284	APP / ADAMTS1	ADAMTS5	182552	Multiple	NHW-EU	Locus	2 (SV), 2 (VS)			2	NA						0.0473064	0.0778154	1.78649	1.78649	0
284	282	APP / ADAMTS1	APP	22516	Multiple	NHW-EU	Locus	2 (SV), 2 (VS)	Causal gene (28801501)			NA					Tier 1	0.843813	0.582217	4.71132	2.73197	1.97934
285	286	APP / ADAMTS1	ATP5PF	365884	Multiple	NHW-EU	Locus	2 (SV), 2 (VS)				NA						0.0065213	No data	3.55079	1.59073	1.96006
286	285	APP / ADAMTS1	CYYR1	202585	Multiple	NHW-EU	Locus	2 (SV), 2 (VS)			2	NA						0.00390165	No data	2.74242	1.2426	1.49982
287	287	APP / ADAMTS1	GABPA	366988	Multiple	NHW-EU	Locus	2 (SV), 2 (VS)				NA						No data	No data	2.79456	1.58725	1.2073
288	288	APP / ADAMTS1	JAM2	462300	Multiple	NHW-EU	Locus	2 (SV), 2 (VS)				NA						No data	No data	3.52914	2.14858	1.38057
289	290	APP / ADAMTS1	LINC00158	NA	Multiple	NHW-EU	Locus	2 (SV), 2 (VS)				NA						No data	No data	0.824517	0.824517	0
290	289	APP / ADAMTS1	MRPL39	494040	Multiple	NHW-EU	Locus	2 (SV), 2 (VS)				NA						0.00360623	No data	3.68987	1.72248	1.96739
291	325	BCKDK / KAT8 / VKORC1	AHSP	406121	Multiple	NHW-EU	Locus	2 (SV)			NA	Unclear					NA	No data	No data	0.915296	0.915296	0
292	317	BCKDK / KAT8 / VKORC1	ARMC5	336301	Multiple	NHW-EU	Locus	2 (SV)			NA	Unclear					NA	No data	No data	1.48093	1.48093	0
293	292	BCKDK / KAT8 / VKORC1	BCKDK	5143	Multiple	NHW-EU	Locus	2 (SV)			NA	Unclear					NA	0.0821755	0.132919	3.75296	1.84403	1.90893
294	311	BCKDK / KAT8 / VKORC1	BCL7C	216947	Multiple	NHW-EU	Locus	2 (SV)			NA	Unclear					NA	No data	No data	2.27439	0.91652	1.35787
295	318	BCKDK / KAT8 / VKORC1	CFAP119	349028	Multiple	NHW-EU	Locus	2 (SV)			NA	Unclear					NA	0.00454328	No data	No data	No data	No data
296	314	BCKDK / KAT8 / VKORC1	COX6A2	306582	Multiple	NHW-EU	Locus	2 (SV)			NA	Unclear					NA	0.315715	No data	No data	No data	No data
297	310	BCKDK / KAT8 / VKORC1	CTF1	214636	Multiple	NHW-EU	Locus	2 (SV)			NA	Unclear					NA	No data	No data	2.43699	1.05625	1.38073
298	327	BCKDK / KAT8 / VKORC1	FBRS	452819	Multiple	NHW-EU	Locus	2 (SV)			NA	Unclear					NA	No data	No data	2.3169	1.09919	1.21771
299	309	BCKDK / KAT8 / VKORC1	FBXL19	188195	Multiple	NHW-EU	Locus	2 (SV)			NA	Unclear					NA	0.0823288	0.135425	1.50445	1.50445	0
300	299	BCKDK / KAT8 / VKORC1	FUS	58359	Multiple	NHW-EU	Locus	2 (SV)			NA	Unclear					NA	0.018583	0.0305676	1.44697	1.44697	0
301	305	BCKDK / KAT8 / VKORC1	HSD3B7	126043	Multiple	NHW-EU	Locus	2 (SV)			NA	Unclear					NA	0.0185309	0.0304819	3.35681	1.9298	1.42702
302	313	BCKDK / KAT8 / VKORC1	ITGAD	271556	Multiple	NHW-EU	Locus	2 (SV)			NA	Unclear					NA	No data	No data	No data	No data	No data
303	306	BCKDK / KAT8 / VKORC1	ITGAM	138188	Multiple	NHW-EU	Locus	2 (SV)			NA	Unclear					NA	No data	No data	3.37108	1.45417	1.91691
304	312	BCKDK / KAT8 / VKORC1	ITGAX	233355	Multiple	NHW-EU	Locus	2 (SV)			NA	Unclear					NA	0.0284349	0.0460133	3.53772	1.539	1.99873
305	291	BCKDK / KAT8 / VKORC1	KAT8	3239	Multiple	NHW-EU	Locus	2 (SV)			NA	Unclear					NA	0.492092	0.191674	4.12593	2.32579	1.80014
306	308	BCKDK / KAT8 / VKORC1	ORAI3	162182	Multiple	NHW-EU	Locus	2 (SV)			NA	Unclear					NA	No data	No data	1.93488	1.00242	0.932461
307	322	BCKDK / KAT8 / VKORC1	PHKG2	362957	Multiple	NHW-EU	Locus	2 (SV)			NA	Unclear					NA	0.359409	No data	2.24246	1.52346	0.719
308	328	BCKDK / KAT8 / VKORC1	PRR14	460533	Multiple	NHW-EU	Locus	2 (SV)			NA	Unclear					NA	No data	No data	1.94893	1.10572	0.84321
309	296	BCKDK / KAT8 / VKORC1	PRSS36	28305	Multiple	NHW-EU	Locus	2 (SV)			NA	Unclear					NA	0.0628939	0.103456	2.01899	2.01899	0
310	295	BCKDK / KAT8 / VKORC1	PRSS53	21621	Multiple	NHW-EU	Locus	2 (SV)			NA	Unclear					NA	0.0915688	0.150624	1.72936	1.72936	0
311	293	BCKDK / KAT8 / VKORC1	PRSS8	13949	Multiple	NHW-EU	Locus	2 (SV)			NA	Unclear					NA	No data	No data	1.11414	1.11414	0
312	301	BCKDK / KAT8 / VKORC1	PYCARD	81672	Multiple	NHW-EU	Locus	2 (SV)			NA	Unclear					NA	No data	No data	3.28208	1.32536	1.95671
313	303	BCKDK / KAT8 / VKORC1	PYDC1	95357	Multiple	NHW-EU	Locus	2 (SV)			NA	Unclear					NA	No data	No data	1.74319	1.74319	0
314	319	BCKDK / KAT8 / VKORC1	RNF40	349505	Multiple	NHW-EU	Locus	2 (SV)			NA	Unclear					NA	No data	No data	2.99722	1.58501	1.41221
315	324	BCKDK / KAT8 / VKORC1	RUSF1	387531	Multiple	NHW-EU	Locus	2 (SV)			NA	Unclear					NA	No data	No data	2.99033	1.00722	1.9831
316	307	BCKDK / KAT8 / VKORC1	SETD1A	153496	Multiple	NHW-EU	Locus	2 (SV)			NA	Unclear					NA	0.0308982	0.0508253	3.49398	2.14666	1.34732
317	321	BCKDK / KAT8 / VKORC1	SLC5A2	361223	Multiple	NHW-EU	Locus	2 (SV)			NA	Unclear					NA	0.036958	No data	1.11179	1.11179	0
318	326	BCKDK / KAT8 / VKORC1	SRCAP	413041	Multiple	NHW-EU	Locus	2 (SV)	Risk gene needing replication (28852706)		NA	Unclear					NA	No data	No data	1.93635	1.3454	0.590958
319	304	BCKDK / KAT8 / VKORC1	STX1B	100611	Multiple	NHW-EU	Locus	2 (SV)			NA	Unclear					NA	No data	No data	3.21394	1.29413	1.91982
320	300	BCKDK / KAT8 / VKORC1	STX4	78361	Multiple	NHW-EU	Locus	2 (SV)			NA	Unclear					NA	0.0577772	0.0950392	3.55525	1.75026	1.805
321	320	BCKDK / KAT8 / VKORC1	TGFB1I1	349806	Multiple	NHW-EU	Locus	2 (SV)			NA	Unclear					NA	0.00331273	No data	2.70821	1.29228	1.41594
322	323	BCKDK / KAT8 / VKORC1	TMEM265	370608	Multiple	NHW-EU	Locus	2 (SV)			NA	Unclear					NA	No data	No data	No data	No data	No data
323	302	BCKDK / KAT8 / VKORC1	TRIM72	92312	Multiple	NHW-EU	Locus	2 (SV)			NA	Unclear					NA	No data	No data	3.0129	2.19203	0.820873
324	294	BCKDK / KAT8 / VKORC1	VKORC1	15269	Multiple	NHW-EU	Locus	2 (SV)			NA	Unclear					NA	0.0570644	0.0650167	3.22266	1.6651	1.55757
325	316	BCKDK / KAT8 / VKORC1	ZNF629	324044	Multiple	NHW-EU	Locus	2 (SV)			NA	Unclear					NA	No data	No data	1.48878	0.845746	0.643035
326	297	BCKDK / KAT8 / VKORC1	ZNF646	36828	Multiple	NHW-EU	Locus	2 (SV)			NA	Unclear					NA	0.132947	0.218688	3.49043	2.12191	1.36852
327	298	BCKDK / KAT8 / VKORC1	ZNF668	37009	Multiple	NHW-EU	Locus	2 (SV)			NA	Unclear					NA	No data	No data	1.92569	1.92569	0
328	329	BCKDK / KAT8 / VKORC1	ZNF689	487237	Multiple	NHW-EU	Locus	2 (SV)			NA	Unclear					NA	No data	No data	1.98797	1.71291	0.275065
329	315	BCKDK / KAT8 / VKORC1	ZNF843	321382	Multiple	NHW-EU	Locus	2 (SV)			NA	Unclear					NA	No data	No data	2.39771	1.28861	1.10909
330	330	BIN1	BIN1	26562	Multiple	NHW-EU, Multi-ancestrya	Locus, Gene	1, 2 (SV), 2 (VS)	Replicated risk gene (26101835, 24582639)		6	ML Prediction + In linked peak					NA	0.493475	0.810597	3.99527	2.09556	1.89971	PG
331	331	BIN1	CYP27C1	85080	Multiple	NHW-EU, Multi-ancestrya	Locus, Gene	1, 2 (SV), 2 (VS)			1						NA	0.0796985	0.131098	1.16964	1.16964	0
332	332	BIN1	ERCC3	158933	Multiple	NHW-EU, Multi-ancestrya	Locus, Gene	1, 2 (SV), 2 (VS)			4						NA	0.00661225	No data	2.61314	2.38555	0.227594
333	338	BIN1	GYPC	477718	Multiple	NHW-EU, Multi-ancestrya	Locus, Gene	1, 2 (SV), 2 (VS)			4						NA	No data	No data	3.66789	1.67652	1.99137
334	336	BIN1	IWS1	391653	Multiple	NHW-EU, Multi-ancestrya	Locus, Gene	1, 2 (SV), 2 (VS)			1						NA	No data	No data	2.42384	1.12366	1.30017
335	334	BIN1	MAP3K2	253232	Multiple	NHW-EU, Multi-ancestrya	Locus, Gene	1, 2 (SV), 2 (VS)			2						NA	No data	No data	3.04849	1.6433	1.40519
336	337	BIN1	MYO7B	400449	Multiple	NHW-EU, Multi-ancestrya	Locus, Gene	1, 2 (SV), 2 (VS)			0						NA	No data	No data	2.05324	2.05324	0
337	335	BIN1	PROC	283193	Multiple	NHW-EU, Multi-ancestrya	Locus, Gene	1, 2 (SV), 2 (VS)			2						NA	No data	No data	0.968945	0.968945	0
338	333	BIN1	TEX51	234987	Multiple	NHW-EU, Multi-ancestrya	Locus, Gene	1, 2 (SV), 2 (VS)									NA	No data	No data	No data	No data	No data
339	339	BLNK	BLNK	4938	Single	NHW-EU	Locus	2 (SV)			NA	NA	NA	NA	NA	NA	Tier 1	No data	No data	3.36168	2.18064	1.18104
340	346	BLNK	CC2D2B	359047	Single	NHW-EU	Locus	2 (SV)			NA	NA	NA	NA	NA	NA		No data	No data	1.65481	0.912209	0.742603
341	343	BLNK	CCNJ	223256	Single	NHW-EU	Locus	2 (SV)			NA	NA	NA	NA	NA	NA		No data	No data	1.24219	1.24219	0
342	340	BLNK	DNTT	37759	Single	NHW-EU	Locus	2 (SV)			NA	NA	NA	NA	NA	NA		No data	No data	1.17826	1.17826	0
343	341	BLNK	OPALIN	92716	Single	NHW-EU	Locus	2 (SV)			NA	NA	NA	NA	NA	NA		No data	No data	2.29156	2.03768	0.253888
344	347	BLNK	PIK3AP1	453865	Single	NHW-EU	Locus	2 (SV)			NA	NA	NA	NA	NA	NA		No data	No data	3.22233	1.68102	1.54131
345	344	BLNK	TLL2	247277	Single	NHW-EU	Locus	2 (SV)			NA	NA	NA	NA	NA	NA		No data	No data	2.73819	1.8113	0.926893
346	345	BLNK	TM9SF3	320803	Single	NHW-EU	Locus	2 (SV)			NA	NA	NA	NA	NA	NA		No data	No data	1.26733	1.26733	0
347	342	BLNK	ZNF518A	136935	Single	NHW-EU	Locus	2 (SV)			NA	NA	NA	NA	NA	NA		No data	No data	1.66348	1.66348	0
348	366	BZRAP1-AS1 / MIR142 / TSPOAP1 / TSPOAP1-AS1	CUEDC1	376315	Multiple	NHW-EU, Multi-ancestrya	Locus	2 (SV)			NA						NA	No data	No data	2.45377	1.16607	1.2877
349	360	BZRAP1-AS1 / MIR142 / TSPOAP1 / TSPOAP1-AS1	DYNLL2	248309	Multiple	NHW-EU, Multi-ancestrya	Locus	2 (SV)			NA						NA	No data	No data	3.47933	1.68162	1.7977
350	354	BZRAP1-AS1 / MIR142 / TSPOAP1 / TSPOAP1-AS1	EPX	139002	Multiple	NHW-EU, Multi-ancestrya	Locus	2 (SV)			NA						NA	No data	No data	1.90804	0.895481	1.01256
351	355	BZRAP1-AS1 / MIR142 / TSPOAP1 / TSPOAP1-AS1	HSF5	155729	Multiple	NHW-EU, Multi-ancestrya	Locus	2 (SV)			NA						NA	No data	No data	1.14225	1.14225	0
352	363	BZRAP1-AS1 / MIR142 / TSPOAP1 / TSPOAP1-AS1	IGBP1P2	359366	Multiple	NHW-EU, Multi-ancestrya	Locus	2 (SV)			NA						NA	No data	No data	No data	No data	No data
353	353	BZRAP1-AS1 / MIR142 / TSPOAP1 / TSPOAP1-AS1	LPO	113180	Multiple	NHW-EU, Multi-ancestrya	Locus	2 (SV)			NA						NA	No data	No data	No data	No data	No data
354	352	BZRAP1-AS1 / MIR142 / TSPOAP1 / TSPOAP1-AS1	MKS1	112122	Multiple	NHW-EU, Multi-ancestrya	Locus	2 (SV)			NA						NA	No data	No data	2.50326	1.97916	0.524096
355	350	BZRAP1-AS1 / MIR142 / TSPOAP1 / TSPOAP1-AS1	MPO	50792	Multiple	NHW-EU, Multi-ancestrya	Locus	2 (SV)			NA						NA	0.477074	No data	3.2096	1.71646	1.49315
356	368	BZRAP1-AS1 / MIR142 / TSPOAP1 / TSPOAP1-AS1	MRPS23	481671	Multiple	NHW-EU, Multi-ancestrya	Locus	2 (SV)			NA						NA	No data	No data	3.24914	1.2692	1.97994
357	358	BZRAP1-AS1 / MIR142 / TSPOAP1 / TSPOAP1-AS1	MTMR4	185226	Multiple	NHW-EU, Multi-ancestrya	Locus	2 (SV)			NA	In linked peak					NA	No data	No data	2.98512	1.88758	1.09754
358	357	BZRAP1-AS1 / MIR142 / TSPOAP1 / TSPOAP1-AS1	OR4D1	183344	Multiple	NHW-EU, Multi-ancestrya	Locus	2 (SV)			NA						NA	No data	No data	No data	No data	No data
359	356	BZRAP1-AS1 / MIR142 / TSPOAP1 / TSPOAP1-AS1	OR4D2	164746	Multiple	NHW-EU, Multi-ancestrya	Locus	2 (SV)			NA						NA	No data	No data	No data	No data	No data
360	367	BZRAP1-AS1 / MIR142 / TSPOAP1 / TSPOAP1-AS1	PPM1E	423174	Multiple	NHW-EU, Multi-ancestrya	Locus	2 (SV)			NA						NA	0.00377143	No data	2.83477	0.841787	1.99298
361	365	BZRAP1-AS1 / MIR142 / TSPOAP1 / TSPOAP1-AS1	RAD51C	359893	Multiple	NHW-EU, Multi-ancestrya	Locus	2 (SV)			NA						NA	0.370909	No data	3.50516	2.20711	1.29805
362	351	BZRAP1-AS1 / MIR142 / TSPOAP1 / TSPOAP1-AS1	RNF43	84916	Multiple	NHW-EU, Multi-ancestrya	Locus	2 (SV)			NA	In linked peak					NA	No data	No data	1.8388	1.8388	0
363	359	BZRAP1-AS1 / MIR142 / TSPOAP1 / TSPOAP1-AS1	SEPTIN4	211689	Multiple	NHW-EU, Multi-ancestrya	Locus	2 (SV)			NA						NA	No data	No data	1.59782	1.59782	0
364	361	BZRAP1-AS1 / MIR142 / TSPOAP1 / TSPOAP1-AS1	SRSF1	324381	Multiple	NHW-EU, Multi-ancestrya	Locus	2 (SV)			NA						NA	No data	No data	2.97106	1.11814	1.85292
365	349	BZRAP1-AS1 / MIR142 / TSPOAP1 / TSPOAP1-AS1	SUPT4H1	20414	Multiple	NHW-EU, Multi-ancestrya	Locus	2 (SV)			NA	In linked peak					NA	No data	No data	2.06644	2.06644	0
366	364	BZRAP1-AS1 / MIR142 / TSPOAP1 / TSPOAP1-AS1	TEX14	359376	Multiple	NHW-EU, Multi-ancestrya	Locus	2 (SV)			NA						NA	No data	No data	2.60151	1.9748	0.626707
367	348	BZRAP1-AS1 / MIR142 / TSPOAP1 / TSPOAP1-AS1	TSPOAP1	2932	Multiple	NHW-EU, Multi-ancestrya	Locus	2 (SV)			NA	In linked peak					NA	0.326302	0.536741	3.0678	1.82898	1.23883
368	362	BZRAP1-AS1 / MIR142 / TSPOAP1 / TSPOAP1-AS1	VEZF1	343468	Multiple	NHW-EU, Multi-ancestrya	Locus	2 (SV)			NA						NA	0.36958	No data	2.66699	1.14246	1.52453
369	375	CASP7	ADRB1	314448	Multiple	NHW-EU	Locus, Gene	1, 2 (SV)			NA	NA	NA	NA	NA	NA	NA	0.371204	No data	1.17669	1.17669	0
370	370	CASP7	CASP7	50256	Multiple	NHW-EU	Locus, Gene	1, 2 (SV)	Risk gene needing replication (30503768)		NA	NA	NA	NA	NA	NA	NA	0.00664404	No data	3.39536	1.88281	1.51255
371	376	CASP7	CCDC186	444815	Multiple	NHW-EU	Locus, Gene	1, 2 (SV)			NA	NA	NA	NA	NA	NA	NA	No data	No data	1.32484	1.32484	0
372	372	CASP7	DCLRE1A	124966	Multiple	NHW-EU	Locus, Gene	1, 2 (SV)			NA	NA	NA	NA	NA	NA	NA	No data	No data	1.48265	1.48265	0
373	374	CASP7	HABP2	178581	Multiple	NHW-EU	Locus, Gene	1, 2 (SV)			NA	NA	NA	NA	NA	NA	NA	No data	No data	0.848316	0.848316	0
374	373	CASP7	NHLRC2	125243	Multiple	NHW-EU	Locus, Gene	1, 2 (SV)			NA	NA	NA	NA	NA	NA	NA	0.00367463	No data	3.53678	1.5523	1.98447
375	371	CASP7	NRAP	65347	Multiple	NHW-EU	Locus, Gene	1, 2 (SV)			NA	NA	NA	NA	NA	NA	NA	No data	No data	1.86674	0.843471	1.02327
376	369	CASP7	PLEKHS1	21844	Multiple	NHW-EU	Locus, Gene	1, 2 (SV)			NA	NA	NA	NA	NA	NA	NA	No data	No data	0.917593	0.917593	0
377	377	CASP7	TDRD1	449852	Multiple	NHW-EU	Locus, Gene	1, 2 (SV)			NA	NA	NA	NA	NA	NA	NA	No data	No data	1.40937	0.778477	0.630891
378	380	CASS4	AURKA	28305	Multiple	NHW-EU	Locus	2 (SV)			1	In linked peak					NA	0.506815	0.0546958	1.92822	1.22684	0.701378
379	378	CASS4	CASS4	8531	Multiple	NHW-EU	Locus	2 (SV)			5	ML Prediction + In linked peak					NA	0.408242	0.67092	2.67618	1.55392	1.12226	PG
380	388	CASS4	CBLN4	415123	Multiple	NHW-EU	Locus	2 (SV)			3						NA	0.00129977	No data	3.30284	1.30887	1.99397
381	379	CASS4	CSTF1	28272	Multiple	NHW-EU	Locus	2 (SV)			4	In linked peak					NA	No data	No data	1.466	1.466	0
382	383	CASS4	FAM209A	93699	Multiple	NHW-EU	Locus	2 (SV)			2	In linked peak					NA	No data	No data	1.21031	1.21031	0
383	385	CASS4	FAM209B	109758	Multiple	NHW-EU	Locus	2 (SV)			3						NA	No data	No data	1.21985	1.21985	0
384	382	CASS4	FAM210B	61669	Multiple	NHW-EU	Locus	2 (SV)			3	In linked peak					NA	0.0584433	0.0937306	2.13642	2.13642	0
385	384	CASS4	GCNT7	102438	Multiple	NHW-EU	Locus	2 (SV)			2						NA	No data	No data	1.28408	1.28408	0
386	386	CASS4	MC3R	171911	Multiple	NHW-EU	Locus	2 (SV)			0						NA	No data	No data	No data	No data	No data
387	381	CASS4	RTF2	45097	Multiple	NHW-EU	Locus	2 (SV)									NA	No data	No data	3.91964	2.19123	1.72841
388	387	CASS4	TFAP2C	205818	Multiple	NHW-EU	Locus	2 (SV)			3						NA	No data	No data	2.23633	0.99017	1.24616
389	393	CD2AP	ADGRF1	421197	Multiple	NHW-EU	Locus	2 (SV)			0						NA	No data	No data	1.08086	1.08086	0
390	390	CD2AP	ADGRF4	101420	Multiple	NHW-EU	Locus	2 (SV)			0						NA	No data	No data	1.85617	1.85617	0
391	389	CD2AP	CD2AP	12888	Multiple	NHW-EU	Locus	2 (SV)	Risk gene needing replication (26101835)		5	In linked peak					NA	0.47953	0.786404	4.26051	2.31535	1.94516	PG
392	392	CD2AP	OPN5	197538	Multiple	NHW-EU	Locus	2 (SV)			1						NA	No data	No data	1.75597	0.994609	0.761363
393	391	CD2AP	TNFRSF21	153642	Multiple	NHW-EU	Locus	2 (SV)			3	ML Prediction + In linked peak					NA	No data	No data	2.99593	1.56011	1.43582
394	429	CD33	ACP4	434291	Multiple	NHW-EU	Locus	2 (SV)			NA						NA	No data	No data	0.905242	0.905242	0
395	406	CD33	C19orf84	155856	Multiple	NHW-EU	Locus	2 (SV)			NA	In linked peak					NA	No data	No data	1.05311	1.05311	0
396	394	CD33	CD33	358	Multiple	NHW-EU	Locus	2 (SV)			NA	Coding					NA	0.486346	0.656231	3.19766	1.81777	1.37989	PG
397	416	CD33	CEACAM18	243803	Multiple	NHW-EU	Locus	2 (SV)			NA						NA	No data	No data	No data	No data	No data
398	402	CD33	CLDND2	134268	Multiple	NHW-EU	Locus	2 (SV)			NA						NA	No data	No data	1.15077	1.15077	0
399	400	CD33	CTU1	116296	Multiple	NHW-EU	Locus	2 (SV)			NA						NA	No data	No data	1.78948	1.78948	0
400	401	CD33	ETFB	131653	Multiple	NHW-EU	Locus	2 (SV)			NA						NA	0.00400212	No data	3.1856	1.83893	1.34667
401	430	CD33	GPR32	454242	Multiple	NHW-EU	Locus	2 (SV)			NA						NA	No data	No data	No data	No data	No data
402	432	CD33	HAS1	489256	Multiple	NHW-EU	Locus	2 (SV)			NA						NA	No data	No data	3.53144	2.07421	1.45723
403	396	CD33	IGLON5	76908	Multiple	NHW-EU	Locus	2 (SV)			NA						NA	No data	No data	4.1126	2.19227	1.92033
404	427	CD33	KLK1	400918	Multiple	NHW-EU	Locus	2 (SV)			NA						NA	No data	No data	No data	No data	No data
405	411	CD33	KLK10	204530	Multiple	NHW-EU	Locus	2 (SV)			NA						NA	No data	No data	1.84572	1.84572	0
406	410	CD33	KLK11	196666	Multiple	NHW-EU	Locus	2 (SV)			NA						NA	No data	No data	1.13257	1.13257	0
407	409	CD33	KLK12	189475	Multiple	NHW-EU	Locus	2 (SV)			NA						NA	No data	No data	1.22333	1.22333	0
408	407	CD33	KLK13	159591	Multiple	NHW-EU	Locus	2 (SV)			NA						NA	No data	No data	1.06351	1.06351	0
409	404	CD33	KLK14	140460	Multiple	NHW-EU	Locus	2 (SV)			NA						NA	No data	No data	1.92287	1.92287	0
410	425	CD33	KLK15	387492	Multiple	NHW-EU	Locus	2 (SV)			NA						NA	No data	No data	No data	No data	No data
411	423	CD33	KLK2	363138	Multiple	NHW-EU	Locus	2 (SV)			NA						NA	No data	No data	1.11363	1.11363	0
412	424	CD33	KLK3	369791	Multiple	NHW-EU	Locus	2 (SV)			NA						NA	No data	No data	1.11753	1.11753	0
413	421	CD33	KLK4	313310	Multiple	NHW-EU	Locus	2 (SV)			NA						NA	No data	No data	No data	No data	No data
414	419	CD33	KLK5	271612	Multiple	NHW-EU	Locus	2 (SV)			NA						NA	No data	No data	1.6839	1.6839	0
415	417	CD33	KLK6	255032	Multiple	NHW-EU	Locus	2 (SV)			NA						NA	No data	No data	3.38106	1.53484	1.84622
416	415	CD33	KLK7	240606	Multiple	NHW-EU	Locus	2 (SV)			NA						NA	No data	No data	1.70892	1.70892	0
417	413	CD33	KLK8	221994	Multiple	NHW-EU	Locus	2 (SV)			NA						NA	No data	No data	1.24345	1.24345	0
418	412	CD33	KLK9	215071	Multiple	NHW-EU	Locus	2 (SV)			NA						NA	No data	No data	No data	No data	No data
419	405	CD33	LIM2	153239	Multiple	NHW-EU	Locus	2 (SV)			NA						NA	No data	No data	1.04841	1.04841	0
420	403	CD33	NKG7	137966	Multiple	NHW-EU	Locus	2 (SV)			NA						NA	No data	No data	1.13119	1.13119	0
421	408	CD33	SIGLEC10	183068	Multiple	NHW-EU	Locus	2 (SV)			NA	In linked peak					NA	No data	No data	1.77599	1.77599	0
422	418	CD33	SIGLEC12	267065	Multiple	NHW-EU	Locus	2 (SV)			NA						NA	No data	No data	1.15084	1.15084	0
423	428	CD33	SIGLEC14	412090	Multiple	NHW-EU	Locus	2 (SV)			NA						NA	No data	No data	0.999069	0.999069	0
424	426	CD33	SIGLEC5	395666	Multiple	NHW-EU	Locus	2 (SV)			NA						NA	No data	No data	1.0498	1.0498	0
425	420	CD33	SIGLEC6	297121	Multiple	NHW-EU	Locus	2 (SV)			NA						NA	No data	No data	1.2098	1.2098	0
426	397	CD33	SIGLEC7	82407	Multiple	NHW-EU	Locus	2 (SV)			NA	In linked peak					NA	No data	No data	1.14856	1.14856	0
427	414	CD33	SIGLEC8	223721	Multiple	NHW-EU	Locus	2 (SV)			NA	In linked peak					NA	No data	No data	2.91322	1.34709	1.56612
428	398	CD33	SIGLEC9	99800	Multiple	NHW-EU	Locus	2 (SV)			NA	In linked peak					NA	No data	No data	2.59837	1.2462	1.35216
429	395	CD33	SIGLECL1	11612	Multiple	NHW-EU	Locus	2 (SV)			NA						NA	No data	No data	1.04416	1.04416	0
430	431	CD33	SPACA6	454392	Multiple	NHW-EU	Locus	2 (SV)			NA						NA	No data	No data	3.01824	1.50538	1.51286
431	399	CD33	VSIG10L	107404	Multiple	NHW-EU	Locus	2 (SV)			NA						NA	No data	No data	1.77223	1.77223	0
432	422	CD33	ZNF175	336547	Multiple	NHW-EU	Locus	2 (SV)			NA						NA	No data	No data	2.1086	1.86994	0.238662
433	463	CHRNE	ALOX15	259847	Single	NHW-EU	Locus	2 (SV)			NA	Unclear						No data	No data	0.965016	0.965016	0
434	461	CHRNE	ARRB2	191546	Single	NHW-EU	Locus	2 (SV)			NA	Unclear						0.00147832	No data	1.94763	1.54779	0.399836
435	434	CHRNE	C17orf107	2724	Single	NHW-EU	Locus	2 (SV)			NA	Unclear						0.0772553	0.127079	2.81846	1.43687	1.38159
436	453	CHRNE	C17orf114	95128	Single	NHW-EU	Locus	2 (SV)			NA	Unclear						No data	No data	2.48321	1.9029	0.580316
437	451	CHRNE	CAMTA2	78969	Single	NHW-EU	Locus	2 (SV)			NA	Unclear						No data	No data	1.74456	1.74456	0
438	438	CHRNE	CHRNE	32297	Single	NHW-EU	Locus	2 (SV)			NA	Unclear						0.0458295	0.0753861	1.71354	1.32654	0.387001
439	458	CHRNE	CXCL16	162213	Single	NHW-EU	Locus	2 (SV)			NA	Unclear						No data	No data	3.71219	2.1577	1.55449
440	442	CHRNE	ENO3	45950	Single	NHW-EU	Locus	2 (SV)			NA	Unclear						0.0203683	0.0335042	4.29007	2.42812	1.86196
441	465	CHRNE	GGT6	341323	Single	NHW-EU	Locus	2 (SV)			NA	Unclear						No data	No data	No data	No data	No data
442	455	CHRNE	GLTPD2	113178	Single	NHW-EU	Locus	2 (SV)			NA	Unclear						No data	No data	2.90495	1.74241	1.16253
443	437	CHRNE	GP1BA	30135	Single	NHW-EU	Locus	2 (SV)			NA	Unclear						No data	No data	1.95211	1.95211	0
444	450	CHRNE	INCA1	69034	Single	NHW-EU	Locus	2 (SV)			NA	Unclear						No data	No data	2.23912	2.23912	0
445	448	CHRNE	KIF1C	68695	Single	NHW-EU	Locus	2 (SV)			NA	Unclear						No data	No data	3.87224	1.98575	1.88649
446	460	CHRNE	MED11	170714	Single	NHW-EU	Locus	2 (SV)			NA	Unclear						No data	No data	3.55755	1.75725	1.8003
447	449	CHRNE	MINK1	68802	Single	NHW-EU	Locus	2 (SV)			NA	Unclear						0.328943	0.0789322	3.09689	1.7327	1.36419
448	466	CHRNE	MYBBP1A	346755	Single	NHW-EU	Locus	2 (SV)			NA	Unclear						No data	No data	1.73478	1.43726	0.297519
449	462	CHRNE	PELP1	197804	Single	NHW-EU	Locus	2 (SV)			NA	Unclear						No data	No data	1.99561	1.99561	0
450	444	CHRNE	PFN1	46920	Single	NHW-EU	Locus	2 (SV)			NA	Unclear						0.0215105	0.0353831	3.73924	1.96601	1.77323
451	452	CHRNE	PLD2	94990	Single	NHW-EU	Locus	2 (SV)			NA	Unclear						0.0300555	0.049439	2.95105	1.89104	1.06001
452	454	CHRNE	PSMB6	105998	Single	NHW-EU	Locus	2 (SV)			NA	Unclear						0.00885706	No data	2.64372	0.986649	1.65707
453	443	CHRNE	RABEP1	46580	Single	NHW-EU	Locus	2 (SV)			NA	Unclear						0.240045	0.390089	3.39958	2.18859	1.21099	PG
454	439	CHRNE	RNF167	37866	Single	NHW-EU	Locus	2 (SV)			NA	Unclear						No data	No data	3.33888	1.60596	1.73292
455	433	CHRNE	SCIMP	824	Single	NHW-EU	Locus	2 (SV)			NA	Unclear						0.162931	0.268009	2.97544	2.2073	0.76814
456	440	CHRNE	SLC25A11	37912	Single	NHW-EU	Locus	2 (SV)			NA	Unclear						0.00380013	No data	3.45622	1.46354	1.99267
457	436	CHRNE	SLC52A1	14635	Single	NHW-EU	Locus	2 (SV)			NA	Unclear						0.130402	0.214502	1.13492	1.13492	0
458	464	CHRNE	SMTNL2	318143	Single	NHW-EU	Locus	2 (SV)			NA	Unclear						No data	No data	No data	No data	No data
459	447	CHRNE	SPAG7	65676	Single	NHW-EU	Locus	2 (SV)			NA	Unclear						No data	No data	3.31806	2.13377	1.18429
460	467	CHRNE	SPNS2	403261	Single	NHW-EU	Locus	2 (SV)			NA	Unclear						No data	No data	3.39628	1.53617	1.86011
461	468	CHRNE	SPNS3	468202	Single	NHW-EU	Locus	2 (SV)			NA	Unclear						No data	No data	No data	No data	No data
462	457	CHRNE	TM4SF5	130258	Single	NHW-EU	Locus	2 (SV)			NA	Unclear						No data	No data	No data	No data	No data
463	445	CHRNE	USP6	49387	Single	NHW-EU	Locus	2 (SV)			NA	Unclear						No data	No data	2.97766	2.44565	0.532007
464	456	CHRNE	VMO1	115708	Single	NHW-EU	Locus	2 (SV)			NA	Unclear						No data	No data	1.75644	1.75644	0
465	435	CHRNE	ZFP3	11822	Single	NHW-EU	Locus	2 (SV)			NA	Unclear						0.0869883	0.143089	1.53552	1.28562	0.249897
466	459	CHRNE	ZMYND15	162309	Single	NHW-EU	Locus	2 (SV)			NA	Unclear						No data	No data	2.05727	2.05727	0
467	446	CHRNE	ZNF232	56518	Single	NHW-EU	Locus	2 (SV)			NA	Unclear						0.035493	0.0583832	2.10735	2.10735	0
468	441	CHRNE	ZNF594	41883	Single	NHW-EU	Locus	2 (SV)			NA	Unclear						No data	No data	2.82021	2.26819	0.552024
469	469	CLNK / HS3ST1	CLNK	328429	Multiple	NHW-EU	Locus	2 (SV)			NA	NA						0.185519	0.305165	No data	No data	No data
470	470	CLNK / HS3ST1	HS3ST1	403570	Multiple	NHW-EU	Locus	2 (SV)			NA	NA						0.245386	0.403641	1.34036	1.34036	0
471	476	CLU / PTK2B	CCDC25	162485	Multiple	NHW-EU, Multi-ancestrya	Locus	2 (SV), 2 (VS)			2	In linked peak					NA	No data	No data	3.63799	2.40994	1.22805
472	474	CLU / PTK2B	CHRNA2	127528	Multiple	NHW-EU, Multi-ancestrya	Locus	2 (SV), 2 (VS)			3	In linked peak					NA	0.101098	0.166298	3.33687	2.12284	1.21404
473	471	CLU / PTK2B	CLU	4532	Multiple	NHW-EU, Multi-ancestrya	Locus	2 (SV), 2 (VS)	Replicated risk gene (22248099)		6	Coding + In linked peak					NA	0.441235	0.721561	3.8153	1.8178	1.9975	PG
474	483	CLU / PTK2B	ELP3	479504	Multiple	NHW-EU, Multi-ancestrya	Locus	2 (SV), 2 (VS)			4						NA	No data	No data	3.08407	2.04916	1.03491
475	473	CLU / PTK2B	EPHX2	116631	Multiple	NHW-EU, Multi-ancestrya	Locus	2 (SV), 2 (VS)			4	In linked peak					NA	0.0628477	0.0991242	2.70185	2.70185	0
476	475	CLU / PTK2B	ESCO2	161780	Multiple	NHW-EU, Multi-ancestrya	Locus	2 (SV), 2 (VS)			1	In linked peak					NA	No data	No data	1.29577	1.29577	0
477	482	CLU / PTK2B	NUGGC	473768	Multiple	NHW-EU, Multi-ancestrya	Locus	2 (SV), 2 (VS)			0						NA	No data	No data	1.0422	1.0422	0
478	477	CLU / PTK2B	PBK	227914	Multiple	NHW-EU, Multi-ancestrya	Locus	2 (SV), 2 (VS)			2	In linked peak					NA	No data	No data	1.23504	1.23504	0
479	478	CLU / PTK2B	PTK2B	295930	Multiple	NHW-EU, Multi-ancestrya	Locus	2 (SV), 2 (VS)			5	In linked peak					NA	0.298337	0.490134	3.78308	1.79731	1.98577	PG
480	472	CLU / PTK2B	SCARA3	23699	Multiple	NHW-EU, Multi-ancestrya	Locus	2 (SV), 2 (VS)			5	In linked peak					NA	0.243764	0.400974	3.7435	2.24363	1.49987	PG
481	481	CLU / PTK2B	SCARA5	382505	Multiple	NHW-EU, Multi-ancestrya	Locus	2 (SV), 2 (VS)			2	In linked peak					NA	No data	No data	1.11522	1.11522	0
482	480	CLU / PTK2B	STMN4	348991	Multiple	NHW-EU, Multi-ancestrya	Locus	2 (SV), 2 (VS)			2	In linked peak					NA	0.00697755	No data	3.53208	2.49397	1.03811
483	479	CLU / PTK2B	TRIM35	296139	Multiple	NHW-EU, Multi-ancestrya	Locus	2 (SV), 2 (VS)			3						NA	0.106043	0.174432	3.04297	2.19352	0.849446
484	484	COBL	COBL	193506	Multiple	African	Locus	2 (SV)				NA						0.0201418	0.0331318	3.49735	1.54587	1.95148
485	487	COX7C	CCNH	485553	Single	NHW-EU	Locus	2 (SV)			NA	NA	NA	NA	NA	NA		0.00478521	No data	2.00362	1.02995	0.973673
486	485	COX7C	COX7C	309450	Single	NHW-EU	Locus	2 (SV)			NA	NA	NA	NA	NA	NA	Tier 2	0.36958	No data	2.18782	0.693841	1.49398
487	486	COX7C	RASA1	340505	Single	NHW-EU	Locus	2 (SV)			NA	NA	NA	NA	NA	NA		No data	No data	1.7406	1.7406	0
488	494	CR1	C4BPA	472990	Multiple	NHW-EU, Multi-ancestrya	Locus	1, 2 (SV), 2 (VS)			1			CR1			NA	0.23728	No data	2.9385	1.13563	1.80287
489	495	CR1	C4BPB	488363	Multiple	NHW-EU, Multi-ancestrya	Locus	1, 2 (SV), 2 (VS)			2	In linked peak					NA	No data	No data	2.92792	1.20103	1.7269
490	493	CR1	CD34	282196	Multiple	NHW-EU, Multi-ancestrya	Locus	1, 2 (SV), 2 (VS)			2						NA	0.0103482	No data	2.5537	1.04068	1.51302
491	490	CR1	CD46	122830	Multiple	NHW-EU, Multi-ancestrya	Locus	1, 2 (SV), 2 (VS)			2	In linked peak					NA	0.00284053	No data	2.23207	2.23207	0
492	492	CR1	CD55	255704	Multiple	NHW-EU, Multi-ancestrya	Locus	1, 2 (SV), 2 (VS)	Risk gene needing replication (31216356)		6	In linked peak					NA	0.00221748	No data	3.11794	2.22885	0.889088
493	489	CR1	CR1	81076	Multiple	NHW-EU, Multi-ancestrya	Locus	1, 2 (SV), 2 (VS)	Risk gene needing replication (29688227)		7	Coding + In linked peak					NA	0.473891	0.779515	3.84996	2.3991	1.45085	PG
494	488	CR1	CR1L	15906	Multiple	NHW-EU, Multi-ancestrya	Locus	1, 2 (SV), 2 (VS)			2	In linked peak					NA	0.160527	0.264055	1.30736	1.30736	0
495	491	CR1	CR2	124199	Multiple	NHW-EU, Multi-ancestrya	Locus	1, 2 (SV), 2 (VS)			1	In linked peak					NA	0.0327697	0.0539037	1.73746	1.73746	0
496	508	CTSB	BLK	357719	Single	NHW-EU	Locus	2 (SV)			NA	NA	NA	NA	NA	NA		0.036958	No data	1.0606	1.0606	0
497	496	CTSB	CTSB	24921	Single	NHW-EU	Locus	2 (SV)			NA	NA	NA	NA	NA	NA	Tier 1	0.00351101	No data	3.57224	2.30419	1.26805
498	510	CTSB	DEFB130A	473704	Single	NHW-EU	Locus	2 (SV)			NA	NA	NA	NA	NA	NA		No data	No data	No data	No data	No data
499	503	CTSB	DEFB130B	227135	Single	NHW-EU	Locus	2 (SV)			NA	NA	NA	NA	NA	NA		No data	No data	No data	No data	No data
500	501	CTSB	DEFB134	156140	Single	NHW-EU	Locus	2 (SV)			NA	NA	NA	NA	NA	NA		No data	No data	No data	No data	No data
501	500	CTSB	DEFB135	137643	Single	NHW-EU	Locus	2 (SV)			NA	NA	NA	NA	NA	NA		No data	No data	No data	No data	No data
502	499	CTSB	DEFB136	129987	Single	NHW-EU	Locus	2 (SV)			NA	NA	NA	NA	NA	NA		No data	No data	No data	No data	No data
503	509	CTSB	FAM167A	368704	Single	NHW-EU	Locus	2 (SV)			NA	NA	NA	NA	NA	NA		0.00244545	No data	3.99066	1.99303	1.99763
504	507	CTSB	FAM86B1	349521	Single	NHW-EU	Locus	2 (SV)			NA	NA	NA	NA	NA	NA		No data	No data	1.49889	1.49889	0
505	497	CTSB	FDFT1	49040	Single	NHW-EU	Locus	2 (SV)			NA	NA	NA	NA	NA	NA		No data	No data	4.14945	2.1817	1.96775
506	502	CTSB	GATA4	167654	Single	NHW-EU	Locus	2 (SV)			NA	NA	NA	NA	NA	NA		No data	No data	1.40574	1.40574	0
507	498	CTSB	NEIL2	74974	Single	NHW-EU	Locus	2 (SV)			NA	NA	NA	NA	NA	NA		No data	No data	2.66866	2.06418	0.604486
508	506	CTSB	USP17L2	294237	Single	NHW-EU	Locus	2 (SV)			NA	NA	NA	NA	NA	NA		No data	No data	0.56642	0.56642	0
509	505	CTSB	USP17L7	289487	Single	NHW-EU	Locus	2 (SV)			NA	NA	NA	NA	NA	NA		No data	No data	0.689006	0.689006	0
510	504	CTSB	ZNF705D	244725	Single	NHW-EU	Locus	2 (SV)			NA	NA	NA	NA	NA	NA		No data	No data	No data	No data	No data
511	512	CTSH	ADAMTS7	125392	Single	NHW-EU	Locus	2 (SV)				ML Prediction + In linked peak						No data	No data	1.91809	1.91809	0
512	517	CTSH	ANKRD34C	345865	Single	NHW-EU	Locus	2 (SV)										0.00208631	No data	2.2952	1.13111	1.16409
513	516	CTSH	CHRNA3	315561	Single	NHW-EU	Locus	2 (SV)										No data	No data	1.84561	1.84561	0
514	518	CTSH	CHRNA5	371337	Single	NHW-EU	Locus	2 (SV)										0.100608	No data	No data	No data	No data
515	515	CTSH	CHRNB4	209102	Single	NHW-EU	Locus	2 (SV)										No data	No data	No data	No data	No data
516	511	CTSH	CTSH	12718	Single	NHW-EU	Locus	2 (SV)				Coding + Coloc eQTL + ML Prediction + In linked peak					Tier 1	0.358127	No data	3.82199	2.39483	1.42716	PG
517	521	CTSH	HYKK	429293	Single	NHW-EU	Locus	2 (SV)										No data	No data	3.13515	2.00949	1.12566
518	523	CTSH	IREB2	499426	Single	NHW-EU	Locus	2 (SV)										0.00221748	No data	3.21293	2.16182	1.05112
519	522	CTSH	MINAR1	495479	Single	NHW-EU	Locus	2 (SV)										No data	No data	2.60434	1.31443	1.28991
520	513	CTSH	MORF4L1	126370	Single	NHW-EU	Locus	2 (SV)				ML Prediction + In linked peak						No data	No data	3.35686	1.61842	1.73845
521	520	CTSH	PSMA4	396452	Single	NHW-EU	Locus	2 (SV)										No data	No data	3.55026	1.75049	1.79977
522	514	CTSH	RASGRF1	153924	Single	NHW-EU	Locus	2 (SV)				ML Prediction + In linked peak						0.00268548	No data	3.78235	1.78612	1.99623
523	519	CTSH	TMED3	374255	Single	NHW-EU	Locus	2 (SV)										0.0036974	No data	1.59408	1.236	0.358082
524	530	DOC2A	ALDOA	54083	Single	NHW-EU	Locus	2 (SV)			NA	Unclear						No data	No data	3.08577	1.15878	1.92699
525	537	DOC2A	ASPHD1	109706	Single	NHW-EU	Locus	2 (SV)			NA	Unclear						No data	No data	3.21546	1.30678	1.90868
526	543	DOC2A	BOLA2B	184226	Single	NHW-EU	Locus	2 (SV)			NA	Unclear						No data	No data	No data	No data	No data
527	552	DOC2A	C16orf54	264090	Single	NHW-EU	Locus	2 (SV)			NA	Unclear						No data	No data	No data	No data	No data
528	524	DOC2A	C16orf92	13117	Single	NHW-EU	Locus	2 (SV)			NA	Unclear						0.0411015	0.0676088	No data	No data	No data
529	553	DOC2A	CD2BP2	345228	Single	NHW-EU	Locus	2 (SV)			NA	Unclear						No data	No data	2.35269	1.35193	1.00076
530	540	DOC2A	CDIPT	146666	Single	NHW-EU	Locus	2 (SV)			NA	Unclear						No data	No data	3.50694	1.58006	1.92688
531	541	DOC2A	CORO1A	172746	Single	NHW-EU	Locus	2 (SV)			NA	Unclear						0.0118059	No data	3.4299	1.49829	1.93162
532	561	DOC2A	DCTPP1	419950	Single	NHW-EU	Locus	2 (SV)			NA	Unclear						No data	No data	3.01705	1.11329	1.90375
533	525	DOC2A	DOC2A	13190	Single	NHW-EU	Locus	2 (SV)			NA	Unclear					Tier 1	0.147177	0.240207	3.70816	1.97101	1.73715	PG
534	536	DOC2A	GDPD3	103457	Single	NHW-EU	Locus	2 (SV)			NA	Unclear						0.0248565	0.040887	2.43309	1.58815	0.84494
535	526	DOC2A	HIRIP3	14006	Single	NHW-EU	Locus	2 (SV)			NA	Unclear						No data	No data	2.96583	1.65846	1.30737
536	527	DOC2A	INO80E	14366	Single	NHW-EU	Locus	2 (SV)			NA	Unclear						No data	No data	2.11431	2.11431	0
537	563	DOC2A	ITGAL	462577	Single	NHW-EU	Locus	2 (SV)			NA	Unclear						No data	No data	3.26109	1.26192	1.99918
538	534	DOC2A	KCTD13	83844	Single	NHW-EU	Locus	2 (SV)			NA	Unclear						0.0090993	No data	1.55514	1.55514	0
539	549	DOC2A	KIF22	219354	Single	NHW-EU	Locus	2 (SV)			NA	Unclear						No data	No data	1.88246	0.924051	0.958411
540	539	DOC2A	MAPK3	113426	Single	NHW-EU	Locus	2 (SV)			NA	Unclear						0.0679015	0.0578305	3.88171	1.90235	1.97937
541	548	DOC2A	MAZ	203975	Single	NHW-EU	Locus	2 (SV)			NA	Unclear						No data	No data	1.01867	1.01867	0
542	545	DOC2A	MVP	189687	Single	NHW-EU	Locus	2 (SV)			NA	Unclear						0.330635	No data	2.7816	1.4293	1.3523
543	557	DOC2A	MYL11	360853	Single	NHW-EU	Locus	2 (SV)			NA	Unclear						No data	No data	No data	No data	No data
544	551	DOC2A	NPIPB13	245188	Single	NHW-EU	Locus	2 (SV)			NA	Unclear						No data	No data	0.992818	0.992818	0
545	546	DOC2A	PAGR1	193929	Single	NHW-EU	Locus	2 (SV)			NA	Unclear						No data	No data	1.38486	1.38486	0
546	531	DOC2A	PPP4C	65897	Single	NHW-EU	Locus	2 (SV)			NA	Unclear						0.0204651	0.0336636	1.51428	1.51428	0
547	547	DOC2A	PRRT2	198699	Single	NHW-EU	Locus	2 (SV)			NA	Unclear						No data	No data	3.94718	2.04361	1.90356
548	554	DOC2A	QPRT	346802	Single	NHW-EU	Locus	2 (SV)			NA	Unclear						No data	No data	4.03101	2.05173	1.97928
549	562	DOC2A	SEPHS2	435794	Single	NHW-EU	Locus	2 (SV)			NA	Unclear						No data	No data	2.74465	0.841727	1.90293
550	559	DOC2A	SEPTIN1	385911	Single	NHW-EU	Locus	2 (SV)			NA	Unclear						No data	No data	3.44773	1.59102	1.85671
551	538	DOC2A	SEZ6L2	110530	Single	NHW-EU	Locus	2 (SV)			NA	Unclear						0.00895694	No data	3.16997	1.76271	1.40726
552	542	DOC2A	SLX1A	183794	Single	NHW-EU	Locus	2 (SV)			NA	Unclear						No data	No data	No data	No data	No data
553	555	DOC2A	SPN	347102	Single	NHW-EU	Locus	2 (SV)			NA	Unclear						No data	No data	3.40682	1.841	1.56582
554	544	DOC2A	SULT1A3	189147	Single	NHW-EU	Locus	2 (SV)			NA	Unclear						No data	No data	No data	No data	No data
555	528	DOC2A	TAOK2	36213	Single	NHW-EU	Locus	2 (SV)			NA	Unclear						No data	No data	3.35339	1.50829	1.8451
556	556	DOC2A	TBC1D10B	360414	Single	NHW-EU	Locus	2 (SV)			NA	Unclear						No data	No data	2.44394	0.637662	1.80628
557	533	DOC2A	TBX6	81844	Single	NHW-EU	Locus	2 (SV)			NA	Unclear						0.0232052	0.0381708	3.46827	2.17931	1.28896
558	529	DOC2A	TLCD3B	42898	Single	NHW-EU	Locus	2 (SV)			NA	Unclear						0.0254906	0.04193	1.26286	1.26286	0
559	532	DOC2A	TMEM219	69196	Single	NHW-EU	Locus	2 (SV)			NA	Unclear						No data	No data	2.45982	1.50475	0.95507
560	535	DOC2A	YPEL3	86835	Single	NHW-EU	Locus	2 (SV)			NA	Unclear						0.00540374	No data	2.60257	1.68871	0.913859
561	550	DOC2A	ZG16	231825	Single	NHW-EU	Locus	2 (SV)			NA	Unclear						No data	No data	No data	No data	No data
562	558	DOC2A	ZNF48	368025	Single	NHW-EU	Locus	2 (SV)			NA	Unclear						No data	No data	1.19507	0.870471	0.324599
563	560	DOC2A	ZNF771	397333	Single	NHW-EU	Locus	2 (SV)			NA	Unclear						No data	No data	1.32433	1.32433	0
564	568	ECHDC3 / USP6NL	DHTKD1	390645	Multiple	NHW-EU, Multi-ancestrya	Locus	2 (SV)			2						NA	No data	No data	1.84549	1.84549	0
565	565	ECHDC3 / USP6NL	ECHDC3	64057	Multiple	NHW-EU, Multi-ancestrya	Locus	2 (SV)			4						NA	0.442318	0.72758	2.98312	1.90239	1.08073
566	566	ECHDC3 / USP6NL	PROSER2	145030	Multiple	NHW-EU, Multi-ancestrya	Locus	2 (SV)			1						NA	0.0434298	0.0714388	1.82107	1.03334	0.787723
567	569	ECHDC3 / USP6NL	SEC61A2	451328	Multiple	NHW-EU, Multi-ancestrya	Locus	2 (SV)			3						NA	No data	No data	3.03308	1.67015	1.36294
568	567	ECHDC3 / USP6NL	UPF2	364862	Multiple	NHW-EU, Multi-ancestrya	Locus	2 (SV)			2						NA	No data	No data	3.47646	1.61863	1.85783
569	564	ECHDC3 / USP6NL	USP6NL	63731	Multiple	NHW-EU, Multi-ancestrya	Locus	2 (SV)			3	ML Prediction + In linked peak					NA	0.393758	0.647701	2.99258	1.69554	1.29705	PG
570	574	EED / PICALM	CCDC81	217138	Multiple	NHW-EU, Multi-ancestrya	Locus	2 (SV), 2 (VS)			4						NA	0.018905	0.0310973	1.53799	1.53799	0
571	573	EED / PICALM	CCDC83	210401	Multiple	NHW-EU, Multi-ancestrya	Locus	2 (SV), 2 (VS)			0	In linked peak					NA	0.136517	0.224561	1.18772	1.18772	0
572	576	EED / PICALM	CCDC89	379306	Multiple	NHW-EU, Multi-ancestrya	Locus	2 (SV), 2 (VS)			1	In linked peak					NA	No data	No data	1.05875	1.05875	0
573	577	EED / PICALM	CREBZF	382593	Multiple	NHW-EU, Multi-ancestrya	Locus	2 (SV), 2 (VS)			1						NA	No data	No data	0.92166	0.92166	0
574	580	EED / PICALM	DLG2	437166	Multiple	NHW-EU, Multi-ancestrya	Locus	2 (SV), 2 (VS)			2						NA	0.130714	0.215015	3.60977	1.81468	1.79509
575	571	EED / PICALM	EED	43614	Multiple	NHW-EU, Multi-ancestrya	Locus	2 (SV), 2 (VS)			5	ML Prediction + In linked peak					NA	0.122252	0.201095	1.91906	1.91906	0
576	572	EED / PICALM	HIKESHI	144613	Multiple	NHW-EU, Multi-ancestrya	Locus	2 (SV), 2 (VS)			2	In linked peak					NA	0.073045	0.120154	3.6108	1.69288	1.91792
577	570	EED / PICALM	PICALM	4381	Multiple	NHW-EU, Multi-ancestrya	Locus	2 (SV), 2 (VS)			5	ML Prediction + In linked peak					NA	0.395849	0.643848	4.03407	2.08286	1.95121	PG
578	575	EED / PICALM	SYTL2	254342	Multiple	NHW-EU, Multi-ancestrya	Locus	2 (SV), 2 (VS)			3	In linked peak					NA	0.0304273	0.0494597	3.39341	1.92433	1.46908
579	578	EED / PICALM	TMEM126A	417535	Multiple	NHW-EU, Multi-ancestrya	Locus	2 (SV), 2 (VS)			2						NA	0.00665829	No data	3.42541	1.45894	1.96647
580	579	EED / PICALM	TMEM126B	436929	Multiple	NHW-EU, Multi-ancestrya	Locus	2 (SV), 2 (VS)			2						NA	0.00525933	No data	3.85321	1.99581	1.85739
581	586	EPDR1 / NME8	ELMO1	394967	Single	NHW-EU	Locus	2 (SV)			NA	NA					NA	0.146772	No data	2.73973	1.72001	1.01972
582	582	EPDR1 / NME8	EPDR1	76449	Single	NHW-EU	Locus	2 (SV)			NA	NA					NA	0.00718472	No data	2.78972	2.20801	0.581702
583	583	EPDR1 / NME8	GPR141	160425	Single	NHW-EU	Locus	2 (SV)			NA	NA					NA	No data	No data	2.33505	1.00517	1.32988
584	581	EPDR1 / NME8	NME8	4406	Single	NHW-EU	Locus	2 (SV)			NA	NA					NA	No data	No data	1.28847	1.28847	0
585	584	EPDR1 / NME8	SFRP4	181505	Single	NHW-EU	Locus	2 (SV)			NA	NA					NA	No data	No data	1.21123	1.21123	0
586	585	EPDR1 / NME8	STARD3NL	334054	Single	NHW-EU	Locus	2 (SV)			NA	NA					NA	No data	No data	3.07629	1.54657	1.52972
587	587	EPDR1 / NME8	TARP	429446	Single	NHW-EU	Locus	2 (SV)			NA	NA					NA	No data	No data	No data	No data	No data
588	595	EPHA1 / EPHA1-AS1	CASP2	113825	Multiple	NHW-EU	Locus	2 (SV)			2	ML Prediction + In linked peak					NA	No data	No data	2.61574	1.49327	1.12248
589	593	EPHA1 / EPHA1-AS1	CLCN1	85929	Multiple	NHW-EU	Locus	2 (SV)			2	ML Prediction + In linked peak					NA	No data	No data	1.63897	1.63897	0
590	598	EPHA1 / EPHA1-AS1	CTAGE15	158132	Multiple	NHW-EU	Locus	2 (SV)			1						NA	No data	No data	1.09762	1.09762	0
591	604	EPHA1 / EPHA1-AS1	CTAGE6	344028	Multiple	NHW-EU	Locus	2 (SV)			1						NA	No data	No data	No data	No data	No data
592	588	EPHA1 / EPHA1-AS1	EPHA1	1619	Multiple	NHW-EU	Locus	2 (SV)	Risk gene needing replication (26101835)		3						NA	0.455034	0.609927	1.60272	1.60272	0	PG
593	591	EPHA1 / EPHA1-AS1	FAM131B	39269	Multiple	NHW-EU	Locus	2 (SV)			5	ML Prediction + In linked peak					NA	No data	No data	2.36679	1.74395	0.622841
594	597	EPHA1 / EPHA1-AS1	GSTK1	157947	Multiple	NHW-EU	Locus	2 (SV)			2						NA	No data	No data	2.91319	1.53553	1.37766
595	607	EPHA1 / EPHA1-AS1	KEL	439676	Multiple	NHW-EU	Locus	2 (SV)			1						NA	No data	No data	1.38626	1.38626	0
596	608	EPHA1 / EPHA1-AS1	LLCFC1	462697	Multiple	NHW-EU	Locus	2 (SV)									NA	No data	No data	No data	No data	No data
597	594	EPHA1 / EPHA1-AS1	OR10AC1	105801	Multiple	NHW-EU	Locus	2 (SV)			1						NA	No data	No data	No data	No data	No data
598	605	EPHA1 / EPHA1-AS1	OR6V1	349699	Multiple	NHW-EU	Locus	2 (SV)			1						NA	No data	No data	No data	No data	No data
599	606	EPHA1 / EPHA1-AS1	OR9A2	374907	Multiple	NHW-EU	Locus	2 (SV)			1						NA	No data	No data	0.818572	0.818572	0
600	603	EPHA1 / EPHA1-AS1	PIP	269963	Multiple	NHW-EU	Locus	2 (SV)			1						NA	No data	No data	No data	No data	No data
601	601	EPHA1 / EPHA1-AS1	TAS2R39	218621	Multiple	NHW-EU	Locus	2 (SV)			1						NA	No data	No data	0.908356	0.908356	0
602	599	EPHA1 / EPHA1-AS1	TAS2R40	180003	Multiple	NHW-EU	Locus	2 (SV)			1						NA	No data	No data	0.855558	0.855558	0
603	592	EPHA1 / EPHA1-AS1	TAS2R41	64204	Multiple	NHW-EU	Locus	2 (SV)			3						NA	0.0402231	0.066164	1.0985	1.0985	0
604	590	EPHA1 / EPHA1-AS1	TAS2R60	29784	Multiple	NHW-EU	Locus	2 (SV)			2						NA	0.0937329	0.154184	1.04798	1.04798	0
605	610	EPHA1 / EPHA1-AS1	TCAF1	488530	Multiple	NHW-EU	Locus	2 (SV)			1						NA	0.00280263	No data	3.41783	1.5961	1.82173
606	600	EPHA1 / EPHA1-AS1	TCAF2	207283	Multiple	NHW-EU	Locus	2 (SV)			1						NA	No data	No data	1.09641	1.09641	0
607	602	EPHA1 / EPHA1-AS1	TCAF2C	233978	Multiple	NHW-EU	Locus	2 (SV)									NA	No data	No data	No data	No data	No data
608	596	EPHA1 / EPHA1-AS1	TMEM139	122083	Multiple	NHW-EU	Locus	2 (SV)			2	ML Prediction + In linked peak					NA	No data	No data	1.16781	1.16781	0
609	609	EPHA1 / EPHA1-AS1	TRPV5	468293	Multiple	NHW-EU	Locus	2 (SV)			1						NA	No data	No data	0.90147	0.90147	0
610	589	EPHA1 / EPHA1-AS1	ZYX	20745	Multiple	NHW-EU	Locus	2 (SV)			4	ML Prediction + In linked peak					NA	0.0318218	0.0523444	1.20103	1.20103	0
611	611	FAM47E	FAM47E	NA	Single	Asian	Locus	2 (SV)			NA	NA	NA	NA	NA	NA	NA	0.157299	0.258745	3.78144	2.26611	1.51533
612	612	FBXL7	FBXL7	NA	Single	Multi-ancestry	Locus	2 (SV)			NA	NA	NA	NA	NA	NA	NA	0.324874	0.534393	3.45138	1.94093	1.51045
613	618	FERMT2	DDHD1	228362	Multiple	NHW-EU	Locus	2 (SV)			1	NA					NA	No data	No data	4.30376	2.30398	1.99978
614	617	FERMT2	ERO1A	136234	Multiple	NHW-EU	Locus	2 (SV)			1	NA					NA	No data	No data	3.4986	1.53085	1.96775
615	613	FERMT2	FERMT2	27474	Multiple	NHW-EU	Locus	2 (SV)	Risk gene needing replication (30569016)		4	NA					NA	0.358502	0.586363	1.74311	1.74311	0
616	614	FERMT2	GNPNAT1	40466	Multiple	NHW-EU	Locus	2 (SV)			3	NA					NA	0.099867	0.164274	1.57232	1.57232	0
617	619	FERMT2	GPR137C	279299	Multiple	NHW-EU	Locus	2 (SV)			2	NA					NA	No data	No data	3.40544	1.90701	1.49844
618	616	FERMT2	PSMC6	124957	Multiple	NHW-EU	Locus	2 (SV)			3	NA					NA	0.078029	0.126635	3.3594	1.46047	1.89892
619	615	FERMT2	STYX	101969	Multiple	NHW-EU	Locus	2 (SV)			5	NA					NA	0.041398	0.0680966	1.81546	1.81546	0
620	620	FERMT2	TXNDC16	279612	Multiple	NHW-EU	Locus	2 (SV)			2	NA					NA	0.00264713	No data	3.24977	2.00011	1.24966
621	623	FOXF1	FOXC2	146225	Single	NHW-EU	Locus	2 (SV)			NA	NA	NA	NA	NA	NA		No data	No data	1.21403	1.21403	0
622	621	FOXF1	FOXF1	89923	Single	NHW-EU	Locus	2 (SV)			NA	NA	NA	NA	NA	NA	Tier 2	No data	No data	3.07929	1.71327	1.36602
623	624	FOXF1	FOXL1	155764	Single	NHW-EU	Locus	2 (SV)			NA	NA	NA	NA	NA	NA		No data	No data	1.19881	1.19881	0
624	622	FOXF1	MTHFSD	134632	Single	NHW-EU	Locus	2 (SV)			NA	NA	NA	NA	NA	NA		No data	No data	1.97971	1.97971	0
625	647	GRN	ADAM11	394012	Multiple	NHW-EU	Locus	2 (SV)			NA	NA	NA	NA	NA	NA		No data	No data	3.27197	1.27658	1.99539
626	635	GRN	ASB16	182429	Multiple	NHW-EU	Locus	2 (SV)			NA	NA	NA	NA	NA	NA		No data	No data	1.68335	1.68335	0
627	633	GRN	ATXN7L3	152762	Multiple	NHW-EU	Locus	2 (SV)			NA	NA	NA	NA	NA	NA		No data	No data	1.16282	1.16282	0
628	642	GRN	CCDC43	324804	Multiple	NHW-EU	Locus	2 (SV)			NA	NA	NA	NA	NA	NA		No data	No data	2.49981	1.11032	1.38949
629	644	GRN	DBF4B	343632	Multiple	NHW-EU	Locus	2 (SV)			NA	NA	NA	NA	NA	NA		No data	No data	2.40249	2.13603	0.266459
630	625	GRN	FAM171A2	1122	Multiple	NHW-EU	Locus	2 (SV)			NA	NA	NA	NA	NA	NA		0.110426	0.181642	2.42458	1.58681	0.837768
631	636	GRN	FZD2	192508	Multiple	NHW-EU	Locus	2 (SV)			NA	NA	NA	NA	NA	NA		No data	No data	1.22167	1.22167	0
632	639	GRN	G6PC3	282256	Multiple	NHW-EU	Locus	2 (SV)			NA	NA	NA	NA	NA	NA		No data	No data	1.91022	1.91022	0
633	650	GRN	GJC1	465841	Multiple	NHW-EU	Locus	2 (SV)			NA	NA	NA	NA	NA	NA		0.00469522	No data	1.92721	1.47057	0.456633
634	632	GRN	GPATCH8	138455	Multiple	NHW-EU	Locus	2 (SV)			NA	NA	NA	NA	NA	NA		0.0253846	0.0410816	2.10981	1.68381	0.426004
635	626	GRN	GRN	7630	Multiple	NHW-EU	Locus	2 (SV)	**Risk gene for Fronto-Temporal Dementia (FTD)		NA	NA	NA	NA	NA	NA	Tier 1	0.352051	0.467806	3.83421	2.35347	1.48074
636	638	GRN	HDAC5	229173	Multiple	NHW-EU	Locus	2 (SV)			NA	NA	NA	NA	NA	NA		No data	No data	2.67304	1.9478	0.725232
637	651	GRN	HIGD1B	481377	Multiple	NHW-EU	Locus	2 (SV)			NA	NA	NA	NA	NA	NA		0.00175511	No data	3.08401	1.60586	1.47816
638	637	GRN	HROB	210970	Multiple	NHW-EU	Locus	2 (SV)			NA	NA	NA	NA	NA	NA		No data	No data	1.70823	1.70823	0
639	627	GRN	ITGA2B	24674	Multiple	NHW-EU	Locus	2 (SV)			NA	NA	NA	NA	NA	NA		0.223217	0.31121	1.78404	1.78404	0
640	640	GRN	LSM12	285256	Multiple	NHW-EU	Locus	2 (SV)			NA	NA	NA	NA	NA	NA		No data	No data	2.59317	1.45899	1.13418
641	641	GRN	MEIOC	291428	Multiple	NHW-EU	Locus	2 (SV)			NA	NA	NA	NA	NA	NA		No data	No data	2.06087	2.06087	0
642	649	GRN	MPP2	443164	Multiple	NHW-EU	Locus	2 (SV)			NA	NA	NA	NA	NA	NA		No data	No data	1.89592	1.89592	0
643	645	GRN	NAGS	348254	Multiple	NHW-EU	Locus	2 (SV)			NA	NA	NA	NA	NA	NA		No data	No data	3.12114	2.30779	0.813352
644	648	GRN	PPY	410399	Multiple	NHW-EU	Locus	2 (SV)			NA	NA	NA	NA	NA	NA		No data	No data	No data	No data	No data
645	646	GRN	PYY	348406	Multiple	NHW-EU	Locus	2 (SV)			NA	NA	NA	NA	NA	NA		No data	No data	1.10452	1.10452	0
646	629	GRN	RUNDC3A	44463	Multiple	NHW-EU	Locus	2 (SV)			NA	NA	NA	NA	NA	NA		No data	No data	3.18413	1.36151	1.82262
647	628	GRN	SLC25A39	28005	Multiple	NHW-EU	Locus	2 (SV)			NA	NA	NA	NA	NA	NA		No data	No data	3.37738	2.13004	1.24734
648	630	GRN	SLC4A1	84734	Multiple	NHW-EU	Locus	2 (SV)			NA	NA	NA	NA	NA	NA		No data	No data	1.81096	1.81096	0
649	643	GRN	TMEM101	328929	Multiple	NHW-EU	Locus	2 (SV)			NA	NA	NA	NA	NA	NA		No data	No data	1.60321	1.29578	0.307431
650	634	GRN	TMUB2	165906	Multiple	NHW-EU	Locus	2 (SV)			NA	NA	NA	NA	NA	NA		No data	No data	3.12312	1.23368	1.88944
651	631	GRN	UBTF	131249	Multiple	NHW-EU	Locus	2 (SV)			NA	NA	NA	NA	NA	NA		No data	No data	3.72308	1.75268	1.9704
652	662	HAVCR2	ADAM19	476456	Single	NHW-EU	Locus	2 (SV)			NA	NA	NA	NA	NA	NA		No data	No data	3.11432	2.02252	1.0918
653	658	HAVCR2	CYFIP2	166759	Single	NHW-EU	Locus	2 (SV)			NA	NA	NA	NA	NA	NA		0.00463672	No data	3.9474	2.12593	1.82147
654	659	HAVCR2	FNDC9	246358	Single	NHW-EU	Locus	2 (SV)			NA	NA	NA	NA	NA	NA		No data	No data	1.90446	1.90446	0
655	656	HAVCR2	GARIN3	66945	Single	NHW-EU	Locus	2 (SV)			NA	NA	NA	NA	NA	NA		No data	No data	No data	No data	No data
656	652	HAVCR2	HAVCR1	29923	Single	NHW-EU	Locus	2 (SV)			NA	NA	NA	NA	NA	NA		0.0721091	0.118614	1.26877	1.26877	0
657	653	HAVCR2	HAVCR2	43550	Single	NHW-EU	Locus	2 (SV)			NA	NA	NA	NA	NA	NA		0.27212	0.447618	3.40954	1.87342	1.53612
658	654	HAVCR2	ITK	43613	Single	NHW-EU	Locus	2 (SV)			NA	NA	NA	NA	NA	NA		0.0423738	0.0697017	1.06736	1.06736	0
659	655	HAVCR2	MED7	59700	Single	NHW-EU	Locus	2 (SV)			NA	NA	NA	NA	NA	NA		0.00131942	No data	2.76209	1.52755	1.23454
660	661	HAVCR2	NIPAL4	360893	Single	NHW-EU	Locus	2 (SV)			NA	NA	NA	NA	NA	NA		No data	No data	1.54226	1.54226	0
661	660	HAVCR2	PPP1R2B	249025	Single	NHW-EU	Locus	2 (SV)			NA	NA	NA	NA	NA	NA		No data	No data	No data	No data	No data
662	657	HAVCR2	TIMD4	136093	Single	NHW-EU	Locus	2 (SV)			NA	NA	NA	NA	NA	NA		No data	No data	1.0389	1.0389	0
663	663	HBEGF / PFDN1	HBEGF	NA	Single	Multi-ancestry	Locus	2 (SV)			NA	NA						0.181466	0.298497	2.08235	2.08235	0
664	664	HBEGF / PFDN1	PFDN1	NA	Single	Multi-ancestry	Locus	2 (SV)			NA	NA						No data	No data	3.07709	1.76698	1.31011
665	668	HLA / HLA-DRB5	AGER	NA	Multiple	NHW-EU	Locus	1, 2 (SV)			5	NA					NA	0.17785	No data	2.20239	2.20239	0
666	669	HLA / HLA-DRB5	AGPAT1	NA	Multiple	NHW-EU	Locus	1, 2 (SV)			4	NA					NA	No data	No data	3.93576	1.95666	1.9791
667	670	HLA / HLA-DRB5	ATF6B	NA	Multiple	NHW-EU	Locus	1, 2 (SV)			3	NA					NA	No data	No data	2.09022	2.09022	0
668	671	HLA / HLA-DRB5	BRD2	NA	Multiple	NHW-EU	Locus	1, 2 (SV)			4	NA					NA	0.372723	No data	3.56874	2.28134	1.28741
669	672	HLA / HLA-DRB5	BTNL2	NA	Multiple	NHW-EU	Locus	1, 2 (SV)			2	NA					NA	No data	No data	1.73342	1.21935	0.51407
670	673	HLA / HLA-DRB5	EGFL8	NA	Multiple	NHW-EU	Locus	1, 2 (SV)			4	NA					NA	No data	No data	1.78715	1.78715	0
671	674	HLA / HLA-DRB5	FKBPL	NA	Multiple	NHW-EU	Locus	1, 2 (SV)			1	NA					NA	No data	No data	1.9242	1.9242	0
672	675	HLA / HLA-DRB5	GPSM3	NA	Multiple	NHW-EU	Locus	1, 2 (SV)			6	NA					NA	No data	No data	3.48362	1.92747	1.55615
673	676	HLA / HLA-DRB5	HLA-DMA	NA	Multiple	NHW-EU	Locus	1, 2 (SV)			3	NA					NA	No data	No data	3.88176	2.35414	1.52762
674	677	HLA / HLA-DRB5	HLA-DMB	NA	Multiple	NHW-EU	Locus	1, 2 (SV)			3	NA					NA	No data	No data	3.84569	2.30485	1.54084
675	678	HLA / HLA-DRB5	HLA-DOA	NA	Multiple	NHW-EU	Locus	1, 2 (SV)			2	NA					NA	No data	No data	3.58924	2.03035	1.55889
676	679	HLA / HLA-DRB5	HLA-DOB	NA	Multiple	NHW-EU	Locus	1, 2 (SV)			3	NA					NA	No data	No data	1.32982	1.32982	0
677	680	HLA / HLA-DRB5	HLA-DPA1	NA	Multiple	NHW-EU	Locus	1, 2 (SV)			6	NA					NA	0.00404016	No data	3.75711	2.23578	1.52133
678	681	HLA / HLA-DRB5	HLA-DPB1	NA	Multiple	NHW-EU	Locus	1, 2 (SV)			5	NA					NA	No data	No data	4.20064	2.20263	1.99801
679	665	HLA / HLA-DRB5	HLA-DQA1	12143	Multiple	NHW-EU	Locus	1, 2 (SV)			6	NA					NA	0.230267	0.377252	3.98037	2.54695	1.43342
680	682	HLA / HLA-DRB5	HLA-DQA2	NA	Multiple	NHW-EU	Locus	1, 2 (SV)			4	NA					NA	0.311121	No data	1.35864	1.35864	0
681	667	HLA / HLA-DRB5	HLA-DQB1	52348	Multiple	NHW-EU	Locus	1, 2 (SV)				NA					NA	No data	No data	4.18063	2.70335	1.47728
682	683	HLA / HLA-DRB5	HLA-DQB2	NA	Multiple	NHW-EU	Locus	1, 2 (SV)			4	NA					NA	No data	No data	1.51712	1.51712	0
683	684	HLA / HLA-DRB5	HLA-DRA	NA	Multiple	NHW-EU	Locus	1, 2 (SV)			6	NA					NA	0.00335838	No data	4.41214	2.41705	1.99509	PG
684	666	HLA / HLA-DRB5	HLA-DRB1	17780	Multiple	NHW-EU	Locus	1, 2 (SV)			7	NA					NA	0.228861	0.35546	4.61388	2.61514	1.99873	PG
685	685	HLA / HLA-DRB5	HLA-DRB5	NA	Multiple	NHW-EU	Locus	1, 2 (SV)			6	NA					NA	0.0762537	0.125432	2.57295	2.57295	0
686	686	HLA / HLA-DRB5	NOTCH4	NA	Multiple	NHW-EU	Locus	1, 2 (SV)			4	NA					NA	No data	No data	4.08555	2.60481	1.48074
687	687	HLA / HLA-DRB5	PBX2	NA	Multiple	NHW-EU	Locus	1, 2 (SV)			3	NA					NA	0.279632	No data	1.83562	1.83562	0
688	688	HLA / HLA-DRB5	PPT2	NA	Multiple	NHW-EU	Locus	1, 2 (SV)			3	NA					NA	No data	No data	2.39662	1.9871	0.409516
689	689	HLA / HLA-DRB5	PRRT1	NA	Multiple	NHW-EU	Locus	1, 2 (SV)			2	NA					NA	0.00417715	No data	3.35619	1.53806	1.81814
690	690	HLA / HLA-DRB5	PSMB8	NA	Multiple	NHW-EU	Locus	1, 2 (SV)			7	NA					NA	No data	No data	4.04548	2.05729	1.98819
691	691	HLA / HLA-DRB5	PSMB9	NA	Multiple	NHW-EU	Locus	1, 2 (SV)			6	NA					NA	No data	No data	4.12715	2.13654	1.9906
692	692	HLA / HLA-DRB5	RNF5	NA	Multiple	NHW-EU	Locus	1, 2 (SV)			4	NA					NA	No data	No data	1.69149	1.69149	0
693	693	HLA / HLA-DRB5	TAP1	NA	Multiple	NHW-EU	Locus	1, 2 (SV)			5	NA					NA	No data	No data	3.24495	1.78218	1.46278
694	694	HLA / HLA-DRB5	TAP2	NA	Multiple	NHW-EU	Locus	1, 2 (SV)			4	NA					NA	No data	No data	2.27781	2.27781	0
695	695	HLA / HLA-DRB5	TNXB	NA	Multiple	NHW-EU	Locus	1, 2 (SV)			4	NA					NA	No data	No data	4.23226	2.27459	1.95767
696	696	HLA / HLA-DRB5	TSBP1	NA	Multiple	NHW-EU	Locus	1, 2 (SV)				NA					NA	No data	No data	1.60445	1.29112	0.313329
697	698	HS3ST5	HDAC2	280422	Single	NHW-EU	Locus	2 (SV)				NA						0.036958	No data	2.17606	1.84929	0.326769
698	697	HS3ST5	HS3ST5	51293	Single	NHW-EU	Locus	2 (SV)				NA					Tier 2	No data	No data	1.68971	1.68971	0
699	699	HS3ST5	MARCKS	434386	Single	NHW-EU	Locus	2 (SV)				NA						No data	No data	1.36572	0.680961	0.684756
700	700	ICA1	NXPH1	229227	Single	NHW-EU	Locus	2 (SV)				NA					ICA1	0.00282024	No data	2.77293	1.24433	1.5286
701	714	IDUA	ATP5ME	319224	Single	NHW-EU	Locus	2 (SV)				NA						No data	No data	3.04204	1.11217	1.92986
702	708	IDUA	CPLX1	167425	Single	NHW-EU	Locus	2 (SV)				NA						0.00908239	No data	3.91319	1.92749	1.9857
703	710	IDUA	CTBP1	256779	Single	NHW-EU	Locus	2 (SV)				NA						No data	No data	3.58883	2.01137	1.57746
704	703	IDUA	DGKQ	6659	Single	NHW-EU	Locus	2 (SV)				NA					Tier 1	No data	No data	4.106	2.3043	1.8017
705	704	IDUA	FGFRL1	16381	Single	NHW-EU	Locus	2 (SV)				NA						No data	No data	3.28491	1.75242	1.53249
706	706	IDUA	GAK	61181	Single	NHW-EU	Locus	2 (SV)				NA						0.330652	No data	2.8178	2.22334	0.594457
707	702	IDUA	IDUA	6558	Single	NHW-EU	Locus	2 (SV)				NA					Tier 2	No data	No data	2.40227	2.40227	0
708	712	IDUA	MAEA	296332	Single	NHW-EU	Locus	2 (SV)				NA						No data	No data	2.07594	2.07594	0
709	715	IDUA	MYL5	319975	Single	NHW-EU	Locus	2 (SV)				NA						0.138809	No data	2.44963	1.73616	0.713464
710	718	IDUA	NKX1-1	412888	Single	NHW-EU	Locus	2 (SV)				NA						No data	No data	No data	No data	No data
711	711	IDUA	PCGF3	287807	Single	NHW-EU	Locus	2 (SV)				NA						No data	No data	2.22635	2.22635	0
712	717	IDUA	PDE6B	367982	Single	NHW-EU	Locus	2 (SV)				NA						No data	No data	2.23734	2.23734	0
713	720	IDUA	PIGG	494345	Single	NHW-EU	Locus	2 (SV)				NA						No data	No data	2.34959	2.34959	0
714	707	IDUA	RNF212	120010	Single	NHW-EU	Locus	2 (SV)				NA						No data	No data	2.42137	2.42137	0
715	701	IDUA	SLC26A1	114	Single	NHW-EU	Locus	2 (SV)				NA						No data	No data	2.43273	2.43273	0
716	713	IDUA	SLC49A3	304283	Single	NHW-EU	Locus	2 (SV)				NA						No data	No data	2.07874	2.07874	0
717	709	IDUA	SPON2	215408	Single	NHW-EU	Locus	2 (SV)				NA						No data	No data	3.83253	2.29537	1.53717
718	705	IDUA	TMEM175	61168	Single	NHW-EU	Locus	2 (SV)				NA						No data	No data	3.04158	2.20013	0.841452
719	719	IDUA	TMEM271	417259	Single	NHW-EU	Locus	2 (SV)				NA						No data	No data	2.18375	0.832024	1.35172
720	716	IDUA	UVSSA	352136	Single	NHW-EU	Locus	2 (SV)				NA						No data	No data	2.42075	2.42075	0
721	721	IDUA	ZNF721	494398	Single	NHW-EU	Locus	2 (SV)				NA						No data	No data	2.72246	1.86796	0.854496
722	722	IGH / IGHG3	IGH	NA	Single	NHW-EU	Locus	2 (SV)				NA						No data	No data	No data	No data	No data
723	723	IGH / IGHG3	IGHG3	NA	Single	NHW-EU	Locus	2 (SV)	Risk gene needing replication (30108311)			NA						No data	No data	2.2353	0.881204	1.3541
724	732	IL34	AARS1	370389	Multiple	NHW-EU	Locus	2 (SV)										0.00406392	No data	2.181	2.181	0
725	735	IL34	CLEC18C	486775	Multiple	NHW-EU	Locus	2 (SV)										No data	No data	No data	No data	No data
726	727	IL34	COG4	136536	Multiple	NHW-EU	Locus	2 (SV)				ML Prediction + In linked peak						No data	No data	2.53832	2.04522	0.493107
727	731	IL34	DDX19A	313236	Multiple	NHW-EU	Locus	2 (SV)										0.235642	No data	1.1182	1.1182	0
728	733	IL34	DDX19B	370434	Multiple	NHW-EU	Locus	2 (SV)										No data	No data	1.57045	1.57045	0
729	734	IL34	EXOSC6	408156	Multiple	NHW-EU	Locus	2 (SV)										No data	No data	3.02694	1.96282	1.06412
730	729	IL34	FCSK	205502	Multiple	NHW-EU	Locus	2 (SV)										No data	No data	1.58457	1.58457	0
731	725	IL34	IL34	80202	Multiple	NHW-EU	Locus	2 (SV)										0.238027	0.391537	2.16064	2.16064	0
732	724	IL34	MTSS2	25957	Multiple	NHW-EU	Locus	2 (SV)										0.0562599	0.0920725	3.0814	1.55716	1.52424
733	726	IL34	SF3B3	136306	Multiple	NHW-EU	Locus	2 (SV)				ML Prediction + In linked peak						No data	No data	3.36387	1.8142	1.54967
734	730	IL34	ST3GAL2	220859	Multiple	NHW-EU	Locus	2 (SV)										No data	No data	2.03669	1.36849	0.668205
735	728	IL34	VAC14	141064	Multiple	NHW-EU	Locus	2 (SV)				ML Prediction + In linked peak						No data	No data	4.02193	2.23135	1.79058
736	736	INPP5D	ATG16L1	36120	Multiple	NHW-EU	Locus	2 (SV)			2	ML Prediction + In linked peak					NA	0.072319	0.118959	3.47427	2.04146	1.43281
737	741	INPP5D	DGKD	180563	Multiple	NHW-EU	Locus	2 (SV)			2	ML Prediction + In linked peak					NA	No data	No data	1.82488	1.82488	0
738	745	INPP5D	GIGYF2	419903	Multiple	NHW-EU	Locus	2 (SV)			1						NA	No data	No data	3.19146	1.74472	1.44675
739	737	INPP5D	INPP5D	57235	Multiple	NHW-EU	Locus	2 (SV)			7	ML Prediction + In linked peak					NA	0.396417	0.651316	3.71495	2.18479	1.53015	PG
740	743	INPP5D	KCNJ13	340636	Multiple	NHW-EU	Locus	2 (SV)			2						NA	No data	No data	0.955078	0.955078	0
741	738	INPP5D	NEU2	84530	Multiple	NHW-EU	Locus	2 (SV)			0	ML Prediction + In linked peak					NA	0.041384	0.0680736	1.15588	1.15588	0
742	739	INPP5D	NGEF	103945	Multiple	NHW-EU	Locus	2 (SV)			2						NA	No data	No data	3.34956	1.36283	1.98674
743	740	INPP5D	SAG	133885	Multiple	NHW-EU	Locus	2 (SV)			2						NA	No data	No data	1.26236	1.26236	0
744	742	INPP5D	SNORC	259932	Multiple	NHW-EU	Locus	2 (SV)									NA	No data	No data	1.76094	1.76094	0
745	747	INPP5D	UGT1A10	462517	Multiple	NHW-EU	Locus	2 (SV)									NA	No data	No data	No data	No data	No data
746	746	INPP5D	UGT1A8	443702	Multiple	NHW-EU	Locus	2 (SV)									NA	No data	No data	No data	No data	No data
747	748	INPP5D	UGT1A9	497967	Multiple	NHW-EU	Locus	2 (SV)									NA	No data	No data	No data	No data	No data
748	744	INPP5D	USP40	392852	Multiple	NHW-EU	Locus	2 (SV)			2						NA	No data	No data	3.51875	2.15426	1.36449
749	753	IQCK	CCP110	273030	Single	NHW-EU	Locus	2 (SV)			2	NA					NA	No data	No data	3.27544	1.43732	1.83812
750	754	IQCK	GDE1	274717	Single	NHW-EU	Locus	2 (SV)			4	NA					NA	No data	No data	1.45091	1.45091	0
751	755	IQCK	GPR139	277050	Single	NHW-EU	Locus	2 (SV)			0	NA					NA	No data	No data	1.06384	1.06384	0
752	751	IQCK	GPRC5B	89327	Single	NHW-EU	Locus	2 (SV)			4	NA					NA	0.0587962	0.0954879	3.74096	1.83986	1.90109
753	750	IQCK	IQCK	80385	Single	NHW-EU	Locus	2 (SV)			6	NA					NA	0.233171	0.383549	2.88808	1.56179	1.32629
754	749	IQCK	KNOP1	78605	Single	NHW-EU	Locus	2 (SV)			4	NA					NA	0.0595236	0.0963197	3.29709	2.23441	1.06268
755	756	IQCK	TMC5	386345	Single	NHW-EU	Locus	2 (SV)			1	NA					NA	No data	No data	1.13847	1.13847	0
756	752	IQCK	VPS35L	241601	Single	NHW-EU	Locus	2 (SV)				NA					NA	0.0328385	0.0517751	2.23417	2.23417	0
757	757	JAZF1	JAZF1	NA	Single	NHW-EU	Locus	2 (SV)			NA	NA	NA	NA	NA	NA	Tier 1	0.370674	No data	2.84049	1.35427	1.48622
758	758	KLF16	KLF16	NA	Single	NHW-EU	Locus	2 (SV)			NA	NA	NA	NA	NA	NA	Tier 2	No data	No data	1.73212	1.73212	0
759	784	LILRB2	CACNG6	275960	Multiple	NHW-EU	Locus	2 (SV)			NA	NA	NA	NA	NA	NA		No data	No data	No data	No data	No data
760	789	LILRB2	CACNG7	358319	Multiple	NHW-EU	Locus	2 (SV)			NA	NA	NA	NA	NA	NA		No data	No data	3.16664	1.36738	1.79926
761	787	LILRB2	CACNG8	304660	Multiple	NHW-EU	Locus	2 (SV)			NA	NA	NA	NA	NA	NA		No data	No data	3.28469	1.31139	1.9733
762	777	LILRB2	CDC42EP5	159394	Multiple	NHW-EU	Locus	2 (SV)			NA	NA	NA	NA	NA	NA		0.330635	No data	1.02542	1.02542	0
763	772	LILRB2	CNOT3	129848	Multiple	NHW-EU	Locus	2 (SV)			NA	NA	NA	NA	NA	NA		No data	No data	2.64212	1.77348	0.868641
764	795	LILRB2	KIR2DL1	455890	Multiple	NHW-EU	Locus	2 (SV)			NA	NA	NA	NA	NA	NA		No data	No data	1.10569	1.10569	0
765	793	LILRB2	KIR2DL3	424610	Multiple	NHW-EU	Locus	2 (SV)			NA	NA	NA	NA	NA	NA		No data	No data	1.18894	1.18894	0
766	796	LILRB2	KIR2DL4	489707	Multiple	NHW-EU	Locus	2 (SV)			NA	NA	NA	NA	NA	NA		No data	No data	No data	No data	No data
767	792	LILRB2	KIR3DL3	410539	Multiple	NHW-EU	Locus	2 (SV)			NA	NA	NA	NA	NA	NA		No data	No data	No data	No data	No data
768	765	LILRB2	LAIR1	56656	Multiple	NHW-EU	Locus	2 (SV)			NA	NA	NA	NA	NA	NA		0.0198086	0.0325836	3.50736	1.5113	1.99606
769	780	LILRB2	LAIR2	183976	Multiple	NHW-EU	Locus	2 (SV)			NA	NA	NA	NA	NA	NA		No data	No data	1.11746	1.11746	0
770	771	LILRB2	LENG1	107875	Multiple	NHW-EU	Locus	2 (SV)			NA	NA	NA	NA	NA	NA		No data	No data	1.86242	1.58196	0.280452
771	773	LILRB2	LENG8	134984	Multiple	NHW-EU	Locus	2 (SV)			NA	NA	NA	NA	NA	NA		0.00186855	No data	1.61845	1.61845	0
772	774	LILRB2	LENG9	149876	Multiple	NHW-EU	Locus	2 (SV)			NA	NA	NA	NA	NA	NA		No data	No data	1.68055	1.68055	0
773	785	LILRB2	LILRA1	279679	Multiple	NHW-EU	Locus	2 (SV)			NA	NA	NA	NA	NA	NA		No data	No data	1.21665	1.21665	0
774	783	LILRB2	LILRA2	259017	Multiple	NHW-EU	Locus	2 (SV)			NA	NA	NA	NA	NA	NA		No data	No data	3.09475	1.56046	1.53429
775	763	LILRB2	LILRA4	25260	Multiple	NHW-EU	Locus	2 (SV)			NA	NA	NA	NA	NA	NA		0.0285471	0.0469578	2.65744	1.10377	1.55367
776	759	LILRB2	LILRA5	736	Multiple	NHW-EU	Locus	2 (SV)			NA	NA	NA	NA	NA	NA		0.271218	0.446134	1.01288	1.01288	0
777	762	LILRB2	LILRA6	24805	Multiple	NHW-EU	Locus	2 (SV)			NA	NA	NA	NA	NA	NA		No data	No data	1.25239	1.25239	0
778	786	LILRB2	LILRB1	303255	Multiple	NHW-EU	Locus	2 (SV)			NA	NA	NA	NA	NA	NA		No data	No data	4.1265	2.27532	1.85117
779	761	LILRB2	LILRB2	13588	Multiple	NHW-EU	Locus	2 (SV)			NA	NA	NA	NA	NA	NA	Tier 2	0.0238221	0.0385777	1.17132	1.17132	0
780	764	LILRB2	LILRB3	44090	Multiple	NHW-EU	Locus	2 (SV)			NA	NA	NA	NA	NA	NA		No data	No data	1.91416	1.37499	0.539161
781	788	LILRB2	LILRB4	329986	Multiple	NHW-EU	Locus	2 (SV)			NA	NA	NA	NA	NA	NA		No data	No data	2.02677	2.02677	0
782	760	LILRB2	LILRB5	10295	Multiple	NHW-EU	Locus	2 (SV)			NA	NA	NA	NA	NA	NA		No data	No data	2.34851	1.19687	1.15163
783	768	LILRB2	MBOAT7	77714	Multiple	NHW-EU	Locus	2 (SV)			NA	NA	NA	NA	NA	NA		No data	No data	4.23288	2.47123	1.76166
784	791	LILRB2	MYADM	402834	Multiple	NHW-EU	Locus	2 (SV)			NA	NA	NA	NA	NA	NA	Tier 2	No data	No data	2.81131	1.44278	1.36853
785	778	LILRB2	NDUFA3	164869	Multiple	NHW-EU	Locus	2 (SV)			NA	NA	NA	NA	NA	NA		0.00794323	No data	3.64878	1.68715	1.96163
786	794	LILRB2	NLRP12	443193	Multiple	NHW-EU	Locus	2 (SV)			NA	NA	NA	NA	NA	NA		No data	No data	1.33357	1.33357	0
787	779	LILRB2	OSCAR	164904	Multiple	NHW-EU	Locus	2 (SV)			NA	NA	NA	NA	NA	NA		No data	No data	2.30448	1.45347	0.851016
788	790	LILRB2	PRKCG	388407	Multiple	NHW-EU	Locus	2 (SV)			NA	NA	NA	NA	NA	NA		No data	No data	3.38785	1.4741	1.91375
789	776	LILRB2	PRPF31	152187	Multiple	NHW-EU	Locus	2 (SV)			NA	NA	NA	NA	NA	NA		No data	No data	3.48671	2.0835	1.40322
790	766	LILRB2	RPS9	66788	Multiple	NHW-EU	Locus	2 (SV)			NA	NA	NA	NA	NA	NA		No data	No data	3.6748	2.23306	1.44174
791	781	LILRB2	TARM1	186231	Multiple	NHW-EU	Locus	2 (SV)			NA	NA	NA	NA	NA	NA		No data	No data	No data	No data	No data
792	775	LILRB2	TFPT	151939	Multiple	NHW-EU	Locus	2 (SV)			NA	NA	NA	NA	NA	NA		0.00464866	No data	3.15393	1.92382	1.23011
793	769	LILRB2	TMC4	94346	Multiple	NHW-EU	Locus	2 (SV)			NA	NA	NA	NA	NA	NA		No data	No data	2.14812	2.14812	0
794	767	LILRB2	TSEN34	77659	Multiple	NHW-EU	Locus	2 (SV)			NA	NA	NA	NA	NA	NA		No data	No data	2.3204	2.3204	0
795	770	LILRB2	TTYH1	101316	Multiple	NHW-EU	Locus	2 (SV)			NA	NA	NA	NA	NA	NA		No data	No data	3.60223	1.79627	1.80595
796	782	LILRB2	VSTM1	203643	Multiple	NHW-EU	Locus	2 (SV)			NA	NA	NA	NA	NA	NA		No data	No data	No data	No data	No data
797	803	MADD / SPI1	ACP2	109882	Multiple	NHW-EU	Locus, Gene	1, 2 (SV)			5	Unclear					NA	0.0272996	0.0435464	3.34533	1.83726	1.50807
798	815	MADD / SPI1	AGBL2	344993	Multiple	NHW-EU	Locus, Gene	1, 2 (SV)			2	Unclear					NA	No data	No data	1.42101	1.1778	0.243212
799	807	MADD / SPI1	ARFGAP2	181663	Multiple	NHW-EU	Locus, Gene	1, 2 (SV)			4	Unclear					NA	No data	No data	3.47211	1.51567	1.95644
800	813	MADD / SPI1	C1QTNF4	224015	Multiple	NHW-EU	Locus, Gene	1, 2 (SV)			5	Unclear					NA	0.00946847	No data	2.72473	1.80309	0.921643	PG
801	810	MADD / SPI1	CELF1	195173	Multiple	NHW-EU	Locus, Gene	1, 2 (SV)			5	Unclear					NA	No data	No data	1.06509	1.06509	0
802	817	MADD / SPI1	CSTPP1	422100	Multiple	NHW-EU	Locus, Gene	1, 2 (SV)				Unclear					NA	No data	No data	No data	No data	No data
803	805	MADD / SPI1	DDB2	144324	Multiple	NHW-EU	Locus, Gene	1, 2 (SV)			3	Unclear					NA	No data	No data	4.30886	2.31319	1.99567
804	812	MADD / SPI1	FAM180B	216281	Multiple	NHW-EU	Locus, Gene	1, 2 (SV)			4	Unclear					NA	No data	No data	1.73189	1.73189	0
805	816	MADD / SPI1	FNBP4	397047	Multiple	NHW-EU	Locus, Gene	1, 2 (SV)			3	Unclear					NA	No data	No data	1.67255	1.67255	0
806	811	MADD / SPI1	KBTBD4	208580	Multiple	NHW-EU	Locus, Gene	1, 2 (SV)			3	Unclear					NA	No data	No data	1.03837	1.03837	0
807	818	MADD / SPI1	LRP4	440146	Multiple	NHW-EU	Locus, Gene	1, 2 (SV)			4	Unclear					NA	0.00999346	No data	4.05327	2.16224	1.89103
808	802	MADD / SPI1	MADD	89628	Multiple	NHW-EU	Locus, Gene	1, 2 (SV)			4	Unclear					NA	0.121386	0.19967	4.60921	2.88071	1.7285
809	814	MADD / SPI1	MTCH2	272211	Multiple	NHW-EU	Locus, Gene	1, 2 (SV)			5	Unclear					NA	No data	No data	4.1222	2.13357	1.98863
810	797	MADD / SPI1	MYBPC3	6086	Multiple	NHW-EU	Locus, Gene	1, 2 (SV)			3	Unclear					NA	0.0596217	0.0980732	1.55572	1.55572	0
811	808	MADD / SPI1	NDUFS3	194939	Multiple	NHW-EU	Locus, Gene	1, 2 (SV)			5	Unclear					NA	0.00719543	No data	3.7658	1.77507	1.99073	PG
812	804	MADD / SPI1	NR1H3	110489	Multiple	NHW-EU	Locus, Gene	1, 2 (SV)			4	Unclear					NA	0.0273739	0.0450281	3.16411	2.43522	0.728894	PG
813	819	MADD / SPI1	NUP160	478159	Multiple	NHW-EU	Locus, Gene	1, 2 (SV)			5	Unclear					NA	0.424072	No data	3.94599	1.97188	1.97412
814	806	MADD / SPI1	PACSIN3	172345	Multiple	NHW-EU	Locus, Gene	1, 2 (SV)			3	Unclear					NA	No data	No data	3.78296	1.9186	1.86436
815	800	MADD / SPI1	PSMC3	56077	Multiple	NHW-EU	Locus, Gene	1, 2 (SV)			6	Unclear					NA	0.028882	0.0463396	3.89232	1.93117	1.96115
816	809	MADD / SPI1	PTPMT1	195033	Multiple	NHW-EU	Locus, Gene	1, 2 (SV)			4	Unclear					NA	No data	No data	2.89403	1.1836	1.71043
817	801	MADD / SPI1	RAPSN	78747	Multiple	NHW-EU	Locus, Gene	1, 2 (SV)			4	Unclear					NA	0.021328	0.031676	1.46456	1.46456	0
818	799	MADD / SPI1	SLC39A13	36735	Multiple	NHW-EU	Locus, Gene	1, 2 (SV)			4	Unclear					NA	0.107894	0.177477	2.13302	2.13302	0
819	798	MADD / SPI1	SPI1	8151	Multiple	NHW-EU	Locus, Gene	1, 2 (SV)			5	Unclear					NA	0.432377	0.430194	3.11966	1.62552	1.49414	PG
820	820	MAF / WWOX	MAF	26227	Multiple	NHW-EU	Locus	2 (SV)			2	NA					Tier 1	0.0856836	0.140943	3.52438	1.96664	1.55774
821	821	MME	MME	60065	Single	NHW-EU	Locus	2 (SV)				NA					Tier 1	0.00376766	No data	1.41853	1.41853	0
822	822	MME	STRIT1	209495	Single	NHW-EU	Locus	2 (SV)				NA						No data	No data	0.923195	0.923195	0
823	841	MS4A / MS4A2 / MS4A4A / MS4A6A	CBLIF	323953	Multiple	NHW-EU, Multi-ancestrya	Locus	1, 2 (SV), 2 (VS)									NA	No data	No data	2.41871	1.22908	1.18963
824	842	MS4A / MS4A2 / MS4A4A / MS4A6A	MRPL16	358674	Multiple	NHW-EU, Multi-ancestrya	Locus	1, 2 (SV), 2 (VS)			3						NA	0.290317	No data	2.8071	1.01456	1.79254
825	847	MS4A / MS4A2 / MS4A4A / MS4A6A	MS4A	NA	Multiple	NHW-EU, Multi-ancestrya	Locus	1, 2 (SV), 2 (VS)									NA	No data	No data	No data	No data	No data
826	834	MS4A / MS4A2 / MS4A4A / MS4A6A	MS4A1	201371	Multiple	NHW-EU, Multi-ancestrya	Locus	1, 2 (SV), 2 (VS)			0						NA	No data	No data	No data	No data	No data
827	837	MS4A / MS4A2 / MS4A4A / MS4A6A	MS4A12	238303	Multiple	NHW-EU, Multi-ancestrya	Locus	1, 2 (SV), 2 (VS)			0						NA	No data	No data	No data	No data	No data
828	838	MS4A / MS4A2 / MS4A4A / MS4A6A	MS4A13	260917	Multiple	NHW-EU, Multi-ancestrya	Locus	1, 2 (SV), 2 (VS)			0						NA	No data	No data	No data	No data	No data
829	830	MS4A / MS4A2 / MS4A4A / MS4A6A	MS4A14	124055	Multiple	NHW-EU, Multi-ancestrya	Locus	1, 2 (SV), 2 (VS)			4	ML Prediction + In linked peak					NA	No data	No data	3.44678	1.93081	1.51596
830	846	MS4A / MS4A2 / MS4A4A / MS4A6A	MS4A18	470245	Multiple	NHW-EU, Multi-ancestrya	Locus	1, 2 (SV), 2 (VS)			0						NA	No data	No data	No data	No data	No data
831	827	MS4A / MS4A2 / MS4A4A / MS4A6A	MS4A2	81192	Multiple	NHW-EU, Multi-ancestrya	Locus	1, 2 (SV), 2 (VS)			3						NA	0.120091	0.197541	1.13206	1.13206	0
832	828	MS4A / MS4A2 / MS4A4A / MS4A6A	MS4A3	112866	Multiple	NHW-EU, Multi-ancestrya	Locus	1, 2 (SV), 2 (VS)			3						NA	No data	No data	1.1663	1.1663	0
833	823	MS4A / MS4A2 / MS4A4A / MS4A6A	MS4A4A	5250	Multiple	NHW-EU, Multi-ancestrya	Locus	1, 2 (SV), 2 (VS)			5	ML Prediction + In linked peak					NA	0.162145	0.266717	2.28101	1.18966	1.09135	PG
834	825	MS4A / MS4A2 / MS4A4A / MS4A6A	MS4A4E	11337	Multiple	NHW-EU, Multi-ancestrya	Locus	1, 2 (SV), 2 (VS)			2						NA	0.100403	0.165156	No data	No data	No data
835	832	MS4A / MS4A2 / MS4A4A / MS4A6A	MS4A5	175097	Multiple	NHW-EU, Multi-ancestrya	Locus	1, 2 (SV), 2 (VS)			1						NA	No data	No data	1.14853	1.14853	0
836	824	MS4A / MS4A2 / MS4A4A / MS4A6A	MS4A6A	6240	Multiple	NHW-EU, Multi-ancestrya	Locus	1, 2 (SV), 2 (VS)			8	ML Prediction + In linked peak					NA	0.217186	0.357255	3.48878	1.92512	1.56366	PG
837	826	MS4A / MS4A2 / MS4A4A / MS4A6A	MS4A6E	72780	Multiple	NHW-EU, Multi-ancestrya	Locus	1, 2 (SV), 2 (VS)			4	ML Prediction + In linked peak					NA	0.113028	0.185314	1.19436	1.19436	0
838	829	MS4A / MS4A2 / MS4A4A / MS4A6A	MS4A7	124010	Multiple	NHW-EU, Multi-ancestrya	Locus	1, 2 (SV), 2 (VS)			6	ML Prediction + In linked peak					NA	No data	No data	3.1327	1.56788	1.56482
839	843	MS4A / MS4A2 / MS4A4A / MS4A6A	MS4A8	445110	Multiple	NHW-EU, Multi-ancestrya	Locus	1, 2 (SV), 2 (VS)			1						NA	No data	No data	No data	No data	No data
840	836	MS4A / MS4A2 / MS4A4A / MS4A6A	OOSP1	231021	Multiple	NHW-EU, Multi-ancestrya	Locus	1, 2 (SV), 2 (VS)									NA	No data	No data	No data	No data	No data
841	831	MS4A / MS4A2 / MS4A4A / MS4A6A	OOSP2	129044	Multiple	NHW-EU, Multi-ancestrya	Locus	1, 2 (SV), 2 (VS)			1						NA	No data	No data	No data	No data	No data
842	839	MS4A / MS4A2 / MS4A4A / MS4A6A	OOSP3	290671	Multiple	NHW-EU, Multi-ancestrya	Locus	1, 2 (SV), 2 (VS)									NA	No data	No data	No data	No data	No data
843	835	MS4A / MS4A2 / MS4A4A / MS4A6A	OOSP4A	205420	Multiple	NHW-EU, Multi-ancestrya	Locus	1, 2 (SV), 2 (VS)									NA	No data	No data	No data	No data	No data
844	833	MS4A / MS4A2 / MS4A4A / MS4A6A	OOSP4B	191433	Multiple	NHW-EU, Multi-ancestrya	Locus	1, 2 (SV), 2 (VS)									NA	No data	No data	No data	No data	No data
845	844	MS4A / MS4A2 / MS4A4A / MS4A6A	OR10V1	455607	Multiple	NHW-EU, Multi-ancestrya	Locus	1, 2 (SV), 2 (VS)			0						NA	No data	No data	1.00556	1.00556	0
846	845	MS4A / MS4A2 / MS4A4A / MS4A6A	STX3	455997	Multiple	NHW-EU, Multi-ancestrya	Locus	1, 2 (SV), 2 (VS)			1						NA	No data	No data	2.95408	1.86288	1.09121
847	840	MS4A / MS4A2 / MS4A4A / MS4A6A	TCN1	302963	Multiple	NHW-EU, Multi-ancestrya	Locus	1, 2 (SV), 2 (VS)			3						NA	No data	No data	No data	No data	No data
848	848	MYO15A	ALKBH5	26938	Single	NHW-EU	Locus	2 (SV)			NA	NA	NA	NA	NA	NA		No data	No data	3.03995	1.81516	1.22479
849	855	MYO15A	ATPAF2	116930	Single	NHW-EU	Locus	2 (SV)			NA	NA	NA	NA	NA	NA		No data	No data	2.16308	1.63825	0.524839
850	858	MYO15A	DRC3	183327	Single	NHW-EU	Locus	2 (SV)			NA	NA	NA	NA	NA	NA		No data	No data	1.58996	1.58996	0
851	850	MYO15A	DRG2	68248	Single	NHW-EU	Locus	2 (SV)			NA	NA	NA	NA	NA	NA		No data	No data	3.38496	2.2639	1.12106
852	861	MYO15A	EVPLL	221638	Single	NHW-EU	Locus	2 (SV)			NA	NA	NA	NA	NA	NA		No data	No data	No data	No data	No data
853	852	MYO15A	FLII	102599	Single	NHW-EU	Locus	2 (SV)			NA	NA	NA	NA	NA	NA		No data	No data	2.86749	1.39082	1.47667
854	854	MYO15A	GID4	116732	Single	NHW-EU	Locus	2 (SV)			NA	NA	NA	NA	NA	NA		No data	No data	2.74218	1.32051	1.42166
855	863	MYO15A	LGALS9C	320597	Single	NHW-EU	Locus	2 (SV)			NA	NA	NA	NA	NA	NA		No data	No data	2.46799	0.599468	1.86852
856	851	MYO15A	LLGL1	69495	Single	NHW-EU	Locus	2 (SV)			NA	NA	NA	NA	NA	NA	Tier 2	No data	No data	4.24495	2.26157	1.98338
857	853	MYO15A	MIEF2	104457	Single	NHW-EU	Locus	2 (SV)			NA	NA	NA	NA	NA	NA		No data	No data	2.31825	1.78183	0.536417
858	849	MYO15A	MYO15A	47384	Single	NHW-EU	Locus	2 (SV)			NA	NA	NA	NA	NA	NA	Tier 1	No data	No data	2.32734	2.32734	0
859	864	MYO15A	RAI1	474682	Single	NHW-EU	Locus	2 (SV)			NA	NA	NA	NA	NA	NA		No data	No data	3.20236	2.06715	1.13522
860	860	MYO15A	SHMT1	207424	Single	NHW-EU	Locus	2 (SV)			NA	NA	NA	NA	NA	NA		0.345851	No data	4.27423	2.27921	1.99502
861	857	MYO15A	SMCR8	159153	Single	NHW-EU	Locus	2 (SV)			NA	NA	NA	NA	NA	NA		No data	No data	1.80804	1.80804	0
862	862	MYO15A	SREBF1	319137	Single	NHW-EU	Locus	2 (SV)			NA	NA	NA	NA	NA	NA		No data	No data	2.78934	1.91984	0.869496
863	865	MYO15A	TBC1D28	488288	Single	NHW-EU	Locus	2 (SV)			NA	NA	NA	NA	NA	NA		No data	No data	No data	No data	No data
864	859	MYO15A	TOM1L2	183717	Single	NHW-EU	Locus	2 (SV)			NA	NA	NA	NA	NA	NA		No data	No data	3.69701	1.95558	1.74144
865	856	MYO15A	TOP3A	158868	Single	NHW-EU	Locus	2 (SV)			NA	NA	NA	NA	NA	NA	Tier 2	No data	No data	2.16942	2.16942	0
866	868	NCK2	C2orf49	281439	Multiple	NHW-EU	Locus	2 (SV)			NA	NA						No data	No data	2.43383	0.761535	1.6723
867	870	NCK2	ECRG4	313647	Multiple	NHW-EU	Locus	2 (SV)			NA	NA						No data	No data	1.9796	1.9796	0
868	867	NCK2	FHL2	180457	Multiple	NHW-EU	Locus	2 (SV)			NA	NA						0.00204418	No data	3.09539	1.68704	1.40835
869	871	NCK2	GPR45	377228	Multiple	NHW-EU	Locus	2 (SV)			NA	NA						No data	No data	1.62201	0.821666	0.800343
870	866	NCK2	NCK2	4687	Multiple	NHW-EU	Locus	2 (SV)	Replicated risk gene (33637963, Naj et al. MedRxiv 2021)		NA	NA					Tier 1	0.23728	No data	2.70395	1.79166	0.912295
871	869	NCK2	TGFBRAP1	289235	Multiple	NHW-EU	Locus	2 (SV)			NA	NA						No data	No data	2.9073	1.32898	1.57833
872	872	NCK2	UXS1	444703	Multiple	NHW-EU	Locus	2 (SV)			NA	NA						0.00205776	No data	1.59153	1.59153	0
873	874	NDUFAF6 / TP53INP1	CCNE2	83113	Multiple	NHW-EU	Locus	1, 2 (SV)			NA	NA						0.025702	0.0422779	1.29556	1.29556	0
874	879	NDUFAF6 / TP53INP1	CFAP418	289410	Multiple	NHW-EU	Locus	1, 2 (SV)			NA	NA						No data	No data	No data	No data	No data
875	878	NDUFAF6 / TP53INP1	DPY19L4	260089	Multiple	NHW-EU	Locus	1, 2 (SV)			NA	NA						0.00339434	No data	2.04956	1.37037	0.679192
876	880	NDUFAF6 / TP53INP1	ESRP1	338718	Multiple	NHW-EU	Locus	1, 2 (SV)			NA	NA						No data	No data	1.15244	1.15244	0
877	877	NDUFAF6 / TP53INP1	INTS8	166481	Multiple	NHW-EU	Locus	1, 2 (SV)			NA	NA						No data	No data	3.4289	1.62278	1.80612
878	875	NDUFAF6 / TP53INP1	NDUFAF6	84259	Multiple	NHW-EU	Locus	1, 2 (SV)			NA	NA						0.192765	0.316549	4.06392	2.21287	1.85105
879	876	NDUFAF6 / TP53INP1	PLEKHF2	135850	Multiple	NHW-EU	Locus	1, 2 (SV)			NA	NA						No data	No data	2.49617	1.75254	0.743633
880	873	NDUFAF6 / TP53INP1	TP53INP1	30413	Multiple	NHW-EU	Locus	1, 2 (SV)			NA	NA						0.17227	0.279066	3.27947	1.81958	1.45989
881	881	NDUFAF6 / TP53INP1	VIRMA	426262	Multiple	NHW-EU	Locus	1, 2 (SV)			NA	NA						No data	No data	1.57182	1.57182	0
882	892	NDUFAF7 / PRKD3	CDC42EP3	433673	Multiple	NHW-EU	Locus	2 (SV)			NA	NA		NA	NA	NA		0.00120841	No data	1.63737	1.63737	0
883	885	NDUFAF7 / PRKD3	CEBPZ	57218	Multiple	NHW-EU	Locus	2 (SV)			NA	NA		NA	NA	NA		0.142762	0.233769	1.78225	1.78225	0
884	887	NDUFAF7 / PRKD3	CEBPZOS	92327	Multiple	NHW-EU	Locus	2 (SV)			NA	NA		NA	NA	NA	Tier 2	0.0645051	0.106106	3.50262	2.11039	1.39223
885	888	NDUFAF7 / PRKD3	EIF2AK2	131292	Multiple	NHW-EU	Locus	2 (SV)			NA	NA		NA	NA	NA	Tier 2	No data	No data	2.21662	2.21662	0
886	889	NDUFAF7 / PRKD3	GPATCH11	204297	Multiple	NHW-EU	Locus	2 (SV)			NA	NA		NA	NA	NA		No data	No data	3.20248	1.4244	1.77808
887	890	NDUFAF7 / PRKD3	HEATR5B	204442	Multiple	NHW-EU	Locus	2 (SV)			NA	NA		NA	NA	NA		No data	No data	2.84458	1.42282	1.42176
888	884	NDUFAF7 / PRKD3	NDUFAF7	57184	Multiple	NHW-EU	Locus	2 (SV)			NA	NA		NA	NA	NA		0.112525	0.185095	3.7443	1.75932	1.98498
889	882	NDUFAF7 / PRKD3	PRKD3	20038	Multiple	NHW-EU	Locus	2 (SV)			NA	NA		NA	NA	NA	Tier 2	0.242819	0.399418	3.74253	2.22209	1.52043
890	883	NDUFAF7 / PRKD3	QPCT	38031	Multiple	NHW-EU	Locus	2 (SV)			NA	NA		NA	NA	NA		0.418386	0.142968	3.44729	2.14767	1.29961
891	891	NDUFAF7 / PRKD3	STRN	322278	Multiple	NHW-EU	Locus	2 (SV)			NA	NA		NA	NA	NA		No data	No data	3.1533	1.33146	1.82184
892	886	NDUFAF7 / PRKD3	SULT6B1	92216	Multiple	NHW-EU	Locus	2 (SV)			NA	NA		NA	NA	NA		0.0271976	0.0447379	1.23549	1.23549	0
893	897	NPC1	ANKRD29	124340	Single	NHW-EU	Locus	2 (SV)			NA	NA	NA	NA	NA	NA		No data	No data	2.78979	1.37378	1.41601
894	899	NPC1	CABLES1	404008	Single	NHW-EU	Locus	2 (SV)			NA	NA	NA	NA	NA	NA		0.00188556	No data	2.02631	1.54081	0.485496
895	898	NPC1	LAMA3	150881	Single	NHW-EU	Locus	2 (SV)			NA	NA	NA	NA	NA	NA		No data	No data	2.43799	1.42557	1.01242
896	894	NPC1	NPC1	47935	Single	NHW-EU	Locus	2 (SV)			NA	NA	NA	NA	NA	NA		No data	No data	3.67469	2.17964	1.49505
897	895	NPC1	RIOK3	85285	Single	NHW-EU	Locus	2 (SV)			NA	NA	NA	NA	NA	NA		No data	No data	2.49522	1.2966	1.19862
898	893	NPC1	RMC1	35102	Single	NHW-EU	Locus	2 (SV)			NA	NA	NA	NA	NA	NA		No data	No data	1.44989	1.44989	0
899	896	NPC1	TMEM241	100610	Single	NHW-EU	Locus	2 (SV)			NA	NA	NA	NA	NA	NA		No data	No data	3.49929	1.96796	1.53133
900	900	NPC1	TTC39C	454201	Single	NHW-EU	Locus	2 (SV)			NA	NA	NA	NA	NA	NA		No data	No data	3.73066	1.76464	1.96602
901	924	NTN5	BAX	244568	Single	NHW-EU	Locus	2 (SV)			NA	NA	NA	NA	NA	NA		No data	No data	2.60711	1.51755	1.08956
902	913	NTN5	BCAT2	100783	Single	NHW-EU	Locus	2 (SV)			NA	NA	NA	NA	NA	NA		No data	No data	2.60203	1.8221	0.779931
903	947	NTN5	C19orf73	408897	Single	NHW-EU	Locus	2 (SV)			NA	NA	NA	NA	NA	NA		No data	No data	1.56453	1.02553	0.539007
904	908	NTN5	CA11	64059	Single	NHW-EU	Locus	2 (SV)			NA	NA	NA	NA	NA	NA		0.0104534	No data	3.06979	1.73046	1.33933
905	952	NTN5	CARD8	454300	Single	NHW-EU	Locus	2 (SV)			NA	NA	NA	NA	NA	NA		No data	No data	3.62713	2.06561	1.56152
906	935	NTN5	CGB1	326649	Single	NHW-EU	Locus	2 (SV)			NA	NA	NA	NA	NA	NA		No data	No data	No data	No data	No data
907	934	NTN5	CGB2	321643	Single	NHW-EU	Locus	2 (SV)			NA	NA	NA	NA	NA	NA		No data	No data	No data	No data	No data
908	931	NTN5	CGB3	314087	Single	NHW-EU	Locus	2 (SV)			NA	NA	NA	NA	NA	NA		No data	No data	No data	No data	No data
909	936	NTN5	CGB5	333601	Single	NHW-EU	Locus	2 (SV)			NA	NA	NA	NA	NA	NA		No data	No data	No data	No data	No data
910	940	NTN5	CGB7	348614	Single	NHW-EU	Locus	2 (SV)			NA	NA	NA	NA	NA	NA		No data	No data	No data	No data	No data
911	937	NTN5	CGB8	338865	Single	NHW-EU	Locus	2 (SV)			NA	NA	NA	NA	NA	NA		No data	No data	No data	No data	No data
912	923	NTN5	CYTH2	241039	Single	NHW-EU	Locus	2 (SV)			NA	NA	NA	NA	NA	NA		0.00141917	No data	3.58796	1.76991	1.81805
913	909	NTN5	DBP	72867	Single	NHW-EU	Locus	2 (SV)			NA	NA	NA	NA	NA	NA		No data	No data	1.47048	1.47048	0
914	922	NTN5	DHDH	223452	Single	NHW-EU	Locus	2 (SV)			NA	NA	NA	NA	NA	NA		No data	No data	2.73888	1.69901	1.03987
915	945	NTN5	EMP3	388738	Single	NHW-EU	Locus	2 (SV)			NA	NA	NA	NA	NA	NA		No data	No data	3.28036	1.71405	1.56631
916	912	NTN5	FAM83E	95170	Single	NHW-EU	Locus	2 (SV)			NA	NA	NA	NA	NA	NA		No data	No data	1.08032	1.08032	0
917	907	NTN5	FGF21	45277	Single	NHW-EU	Locus	2 (SV)			NA	NA	NA	NA	NA	NA		No data	No data	1.1552	1.1552	0
918	926	NTN5	FTL	255062	Single	NHW-EU	Locus	2 (SV)			NA	NA	NA	NA	NA	NA		No data	No data	3.6069	1.65203	1.95487
919	906	NTN5	FUT1	45144	Single	NHW-EU	Locus	2 (SV)			NA	NA	NA	NA	NA	NA		No data	No data	1.85307	1.85307	0
920	902	NTN5	FUT2	14276	Single	NHW-EU	Locus	2 (SV)			NA	NA	NA	NA	NA	NA		0.178028	0.292843	2.262	2.262	0
921	932	NTN5	GRIN2D	316579	Single	NHW-EU	Locus	2 (SV)			NA	NA	NA	NA	NA	NA		0.599692	No data	3.70505	1.85812	1.84693
922	927	NTN5	GRWD1	264406	Single	NHW-EU	Locus	2 (SV)			NA	NA	NA	NA	NA	NA		No data	No data	2.65948	1.71035	0.949138
923	928	NTN5	GYS1	283064	Single	NHW-EU	Locus	2 (SV)			NA	NA	NA	NA	NA	NA		No data	No data	1.94144	1.94144	0
924	950	NTN5	HRC	445150	Single	NHW-EU	Locus	2 (SV)			NA	NA	NA	NA	NA	NA		No data	No data	0.955589	0.955589	0
925	915	NTN5	HSD17B14	126264	Single	NHW-EU	Locus	2 (SV)			NA	NA	NA	NA	NA	NA		No data	No data	3.19313	2.01053	1.1826
926	904	NTN5	IZUMO1	36663	Single	NHW-EU	Locus	2 (SV)			NA	NA	NA	NA	NA	NA		0.0202056	0.0332366	1.73087	1.73087	0
927	942	NTN5	KCNA7	362453	Single	NHW-EU	Locus	2 (SV)			NA	NA	NA	NA	NA	NA		No data	No data	No data	No data	No data
928	925	NTN5	KCNJ14	254673	Single	NHW-EU	Locus	2 (SV)			NA	NA	NA	NA	NA	NA		No data	No data	1.54544	1.54544	0
929	933	NTN5	KDELR1	318695	Single	NHW-EU	Locus	2 (SV)			NA	NA	NA	NA	NA	NA		No data	No data	1.49772	1.49772	0
930	930	NTN5	LHB	306845	Single	NHW-EU	Locus	2 (SV)			NA	NA	NA	NA	NA	NA		No data	No data	1.08281	1.08281	0
931	946	NTN5	LIN7B	404077	Single	NHW-EU	Locus	2 (SV)			NA	NA	NA	NA	NA	NA		No data	No data	3.08453	1.57893	1.5056
932	921	NTN5	LMTK3	196311	Single	NHW-EU	Locus	2 (SV)			NA	NA	NA	NA	NA	NA		No data	No data	3.25194	1.45489	1.79705
933	901	NTN5	MAMSTR	9479	Single	NHW-EU	Locus	2 (SV)			NA	NA	NA	NA	NA	NA		0.0989354	0.162741	2.0633	2.0633	0
934	941	NTN5	NTF4	354830	Single	NHW-EU	Locus	2 (SV)			NA	NA	NA	NA	NA	NA		No data	No data	No data	No data	No data
935	905	NTN5	NTN5	37165	Single	NHW-EU	Locus	2 (SV)			NA	NA	NA	NA	NA	NA		0.0216645	0.0356364	2.37723	2.37723	0
936	920	NTN5	NUCB1	189803	Single	NHW-EU	Locus	2 (SV)			NA	NA	NA	NA	NA	NA		No data	No data	3.48605	1.87548	1.61057
937	944	NTN5	ODAD1	388275	Single	NHW-EU	Locus	2 (SV)			NA	NA	NA	NA	NA	NA		No data	No data	2.12602	2.12602	0
938	917	NTN5	PLEKHA4	158371	Single	NHW-EU	Locus	2 (SV)			NA	NA	NA	NA	NA	NA		No data	No data	3.41203	1.90302	1.509
939	948	NTN5	PPFIA3	409297	Single	NHW-EU	Locus	2 (SV)			NA	NA	NA	NA	NA	NA		No data	No data	2.82095	0.896158	1.9248
940	918	NTN5	PPP1R15A	161965	Single	NHW-EU	Locus	2 (SV)			NA	NA	NA	NA	NA	NA		No data	No data	1.88169	1.88169	0
941	903	NTN5	RASIP1	30364	Single	NHW-EU	Locus	2 (SV)			NA	NA	NA	NA	NA	NA		0.0408547	0.0672029	1.87997	1.87997	0
942	911	NTN5	RPL18	91062	Single	NHW-EU	Locus	2 (SV)			NA	NA	NA	NA	NA	NA		No data	No data	3.06225	1.49109	1.57116
943	929	NTN5	RUVBL2	283315	Single	NHW-EU	Locus	2 (SV)			NA	NA	NA	NA	NA	NA		0.00682358	No data	4.06699	2.15978	1.90721
944	943	NTN5	SNRNP70	375172	Single	NHW-EU	Locus	2 (SV)			NA	NA	NA	NA	NA	NA		No data	No data	0.899028	0.899028	0
945	914	NTN5	SPACA4	103505	Single	NHW-EU	Locus	2 (SV)			NA	NA	NA	NA	NA	NA		No data	No data	No data	No data	No data
946	910	NTN5	SPHK2	90956	Single	NHW-EU	Locus	2 (SV)			NA	NA	NA	NA	NA	NA		No data	No data	1.48616	1.48616	0
947	916	NTN5	SULT2B1	158075	Single	NHW-EU	Locus	2 (SV)			NA	NA	NA	NA	NA	NA		No data	No data	1.10721	1.10721	0
948	938	NTN5	SYNGR4	345880	Single	NHW-EU	Locus	2 (SV)			NA	NA	NA	NA	NA	NA		No data	No data	1.04151	1.04151	0
949	939	NTN5	TMEM143	346187	Single	NHW-EU	Locus	2 (SV)			NA	NA	NA	NA	NA	NA		No data	No data	3.57143	1.78548	1.78595
950	951	NTN5	TRPM4	447494	Single	NHW-EU	Locus	2 (SV)			NA	NA	NA	NA	NA	NA		No data	No data	3.28291	1.71504	1.56787
951	919	NTN5	TULP2	188498	Single	NHW-EU	Locus	2 (SV)			NA	NA	NA	NA	NA	NA		No data	No data	1.99575	1.99575	0
952	949	NTN5	ZNF114	440166	Single	NHW-EU	Locus	2 (SV)			NA	NA	NA	NA	NA	NA		0.247888	No data	1.01331	1.01331	0
953	996	NYAP1 / PILRA / SPDYE3 / ZCWPW1 / ZNF655	ACHE	402803	Multiple	NHW-EU	Locus	2 (SV), 2 (VS)			4						NA	0.617772	No data	3.72203	1.83542	1.88662
954	972	NYAP1 / PILRA / SPDYE3 / ZCWPW1 / ZNF655	ACTL6B	162277	Multiple	NHW-EU	Locus	2 (SV), 2 (VS)			2						NA	0.00966705	No data	3.13215	1.83181	1.30034
955	959	NYAP1 / PILRA / SPDYE3 / ZCWPW1 / ZNF655	AGFG2	45031	Multiple	NHW-EU	Locus	2 (SV), 2 (VS)			6						NA	No data	No data	3.04311	1.1221	1.921
956	984	NYAP1 / PILRA / SPDYE3 / ZCWPW1 / ZNF655	AP4M1	232877	Multiple	NHW-EU	Locus	2 (SV), 2 (VS)			3						NA	No data	No data	2.09348	2.09348	0
957	992	NYAP1 / PILRA / SPDYE3 / ZCWPW1 / ZNF655	AZGP1	358383	Multiple	NHW-EU	Locus	2 (SV), 2 (VS)			4						NA	No data	No data	4.03369	2.10095	1.93274
958	981	NYAP1 / PILRA / SPDYE3 / ZCWPW1 / ZNF655	CNPY4	214792	Multiple	NHW-EU	Locus	2 (SV), 2 (VS)			4						NA	No data	No data	3.76012	2.02999	1.73012
959	986	NYAP1 / PILRA / SPDYE3 / ZCWPW1 / ZNF655	COPS6	245457	Multiple	NHW-EU	Locus	2 (SV), 2 (VS)			2						NA	0.00719942	No data	3.48299	1.59032	1.89267
960	991	NYAP1 / PILRA / SPDYE3 / ZCWPW1 / ZNF655	EPHB4	333352	Multiple	NHW-EU	Locus	2 (SV), 2 (VS)			5						NA	No data	No data	3.39192	1.89366	1.49826
961	982	NYAP1 / PILRA / SPDYE3 / ZCWPW1 / ZNF655	EPO	226296	Multiple	NHW-EU	Locus	2 (SV), 2 (VS)			1						NA	0.0073916	No data	1.29232	1.29232	0
962	964	NYAP1 / PILRA / SPDYE3 / ZCWPW1 / ZNF655	FBXO24	89810	Multiple	NHW-EU	Locus	2 (SV), 2 (VS)			1						NA	No data	No data	2.06293	1.13434	0.928595
963	973	NYAP1 / PILRA / SPDYE3 / ZCWPW1 / ZNF655	GAL3ST4	165808	Multiple	NHW-EU	Locus	2 (SV), 2 (VS)			5						NA	No data	No data	2.92335	1.55084	1.37252
964	977	NYAP1 / PILRA / SPDYE3 / ZCWPW1 / ZNF655	GIGYF1	200079	Multiple	NHW-EU	Locus	2 (SV), 2 (VS)			4						NA	No data	No data	2.74362	2.07733	0.666285
965	997	NYAP1 / PILRA / SPDYE3 / ZCWPW1 / ZNF655	GJC3	404805	Multiple	NHW-EU	Locus	2 (SV), 2 (VS)			1						NA	No data	No data	1.21351	1.21351	0
966	975	NYAP1 / PILRA / SPDYE3 / ZCWPW1 / ZNF655	GNB2	179395	Multiple	NHW-EU	Locus	2 (SV), 2 (VS)			4						NA	0.00445669	No data	1.35242	1.35242	0
967	971	NYAP1 / PILRA / SPDYE3 / ZCWPW1 / ZNF655	GPC2	157044	Multiple	NHW-EU	Locus	2 (SV), 2 (VS)			3						NA	No data	No data	1.57365	1.57365	0
968	976	NYAP1 / PILRA / SPDYE3 / ZCWPW1 / ZNF655	LAMTOR4	185514	Multiple	NHW-EU	Locus	2 (SV), 2 (VS)			3						NA	0.00411843	No data	2.13422	1.67806	0.45616
969	965	NYAP1 / PILRA / SPDYE3 / ZCWPW1 / ZNF655	LRCH4	91958	Multiple	NHW-EU	Locus	2 (SV), 2 (VS)			3						NA	No data	No data	3.3665	1.5553	1.8112
970	978	NYAP1 / PILRA / SPDYE3 / ZCWPW1 / ZNF655	MBLAC1	207641	Multiple	NHW-EU	Locus	2 (SV), 2 (VS)			2						NA	No data	No data	2.78719	2.46112	0.326067
971	983	NYAP1 / PILRA / SPDYE3 / ZCWPW1 / ZNF655	MCM7	232485	Multiple	NHW-EU	Locus	2 (SV), 2 (VS)			4						NA	No data	No data	3.21548	1.76303	1.45245
972	960	NYAP1 / PILRA / SPDYE3 / ZCWPW1 / ZNF655	MEPCE	54111	Multiple	NHW-EU	Locus	2 (SV), 2 (VS)			4						NA	No data	No data	3.59408	2.16383	1.43025
973	968	NYAP1 / PILRA / SPDYE3 / ZCWPW1 / ZNF655	MOSPD3	117930	Multiple	NHW-EU	Locus	2 (SV), 2 (VS)			3						NA	No data	No data	1.26643	1.26643	0
974	1001	NYAP1 / PILRA / SPDYE3 / ZCWPW1 / ZNF655	MUC12	475393	Multiple	NHW-EU	Locus	2 (SV), 2 (VS)			3						NA	No data	No data	2.83571	1.90334	0.93237
975	999	NYAP1 / PILRA / SPDYE3 / ZCWPW1 / ZNF655	MUC3A	455362	Multiple	NHW-EU	Locus	2 (SV), 2 (VS)			0						NA	No data	No data	1.88213	1.88213	0
976	954	NYAP1 / PILRA / SPDYE3 / ZCWPW1 / ZNF655	NYAP1	10245	Multiple	NHW-EU	Locus	2 (SV), 2 (VS)			3						NA	0.074971	0.123322	1.9954	1.9954	0
977	1000	NYAP1 / PILRA / SPDYE3 / ZCWPW1 / ZNF655	OR2AE1	457392	Multiple	NHW-EU	Locus	2 (SV), 2 (VS)			2						NA	No data	No data	1.11757	1.11757	0
978	966	NYAP1 / PILRA / SPDYE3 / ZCWPW1 / ZNF655	PCOLCE	108191	Multiple	NHW-EU	Locus	2 (SV), 2 (VS)			3						NA	No data	No data	3.46093	1.54747	1.91346
979	953	NYAP1 / PILRA / SPDYE3 / ZCWPW1 / ZNF655	PILRA	6160	Multiple	NHW-EU	Locus	2 (SV), 2 (VS)			6	Coding					NA	0.296801	0.488216	4.0952	2.56546	1.52974
980	956	NYAP1 / PILRA / SPDYE3 / ZCWPW1 / ZNF655	PILRB	17750	Multiple	NHW-EU	Locus	2 (SV), 2 (VS)			4						NA	0.0439588	0.0723089	3.76022	2.37223	1.38799
981	979	NYAP1 / PILRA / SPDYE3 / ZCWPW1 / ZNF655	POP7	211949	Multiple	NHW-EU	Locus	2 (SV), 2 (VS)			3						NA	No data	No data	2.6285	1.31532	1.31319
982	962	NYAP1 / PILRA / SPDYE3 / ZCWPW1 / ZNF655	PPP1R35	57674	Multiple	NHW-EU	Locus	2 (SV), 2 (VS)			3						NA	No data	No data	1.50281	1.50281	0
983	967	NYAP1 / PILRA / SPDYE3 / ZCWPW1 / ZNF655	PVRIG	116185	Multiple	NHW-EU	Locus	2 (SV), 2 (VS)			3						NA	No data	No data	1.96694	1.96694	0
984	963	NYAP1 / PILRA / SPDYE3 / ZCWPW1 / ZNF655	SAP25	79729	Multiple	NHW-EU	Locus	2 (SV), 2 (VS)			0						NA	No data	No data	No data	No data	No data
985	990	NYAP1 / PILRA / SPDYE3 / ZCWPW1 / ZNF655	SLC12A9	332648	Multiple	NHW-EU	Locus	2 (SV), 2 (VS)			4						NA	No data	No data	4.00177	2.19515	1.80662
986	958	NYAP1 / PILRA / SPDYE3 / ZCWPW1 / ZNF655	SPACDR	29911	Multiple	NHW-EU	Locus	2 (SV), 2 (VS)									NA	0.020226	0.0332702	No data	No data	No data
987	957	NYAP1 / PILRA / SPDYE3 / ZCWPW1 / ZNF655	SPDYE3	26724	Multiple	NHW-EU	Locus	2 (SV), 2 (VS)			2						NA	No data	No data	1.83117	1.83117	0
988	994	NYAP1 / PILRA / SPDYE3 / ZCWPW1 / ZNF655	SRRT	380931	Multiple	NHW-EU	Locus	2 (SV), 2 (VS)			2						NA	No data	No data	3.65393	1.65815	1.99578
989	970	NYAP1 / PILRA / SPDYE3 / ZCWPW1 / ZNF655	STAG3	156863	Multiple	NHW-EU	Locus	2 (SV), 2 (VS)			4						NA	No data	No data	2.22701	2.22701	0
990	980	NYAP1 / PILRA / SPDYE3 / ZCWPW1 / ZNF655	TAF6	214584	Multiple	NHW-EU	Locus	2 (SV), 2 (VS)			3						NA	No data	No data	1.60402	1.60402	0
991	969	NYAP1 / PILRA / SPDYE3 / ZCWPW1 / ZNF655	TFR2	148608	Multiple	NHW-EU	Locus	2 (SV), 2 (VS)			1						NA	No data	No data	1.32977	1.32977	0
992	974	NYAP1 / PILRA / SPDYE3 / ZCWPW1 / ZNF655	TRAPPC14	175702	Multiple	NHW-EU	Locus	2 (SV), 2 (VS)			5						NA	No data	No data	1.29956	1.29956	0
993	998	NYAP1 / PILRA / SPDYE3 / ZCWPW1 / ZNF655	TRIM4	414894	Multiple	NHW-EU	Locus	2 (SV), 2 (VS)			3						NA	No data	No data	4.05748	2.12218	1.9353
994	993	NYAP1 / PILRA / SPDYE3 / ZCWPW1 / ZNF655	TRIP6	373215	Multiple	NHW-EU	Locus	2 (SV), 2 (VS)			3						NA	No data	No data	4.02531	2.02608	1.99923
995	955	NYAP1 / PILRA / SPDYE3 / ZCWPW1 / ZNF655	TSC22D4	14939	Multiple	NHW-EU	Locus	2 (SV), 2 (VS)			4						NA	No data	No data	2.79098	1.4484	1.34258
996	995	NYAP1 / PILRA / SPDYE3 / ZCWPW1 / ZNF655	UFSP1	395544	Multiple	NHW-EU	Locus	2 (SV), 2 (VS)			1						NA	No data	No data	1.06506	1.06506	0
997	985	NYAP1 / PILRA / SPDYE3 / ZCWPW1 / ZNF655	ZAN	239423	Multiple	NHW-EU	Locus	2 (SV), 2 (VS)			2						NA	No data	No data	1.19511	1.19511	0
998	961	NYAP1 / PILRA / SPDYE3 / ZCWPW1 / ZNF655	ZCWPW1	54782	Multiple	NHW-EU	Locus	2 (SV), 2 (VS)			4						NA	0.0609286	0.100223	3.35812	2.45744	0.900678
999	989	NYAP1 / PILRA / SPDYE3 / ZCWPW1 / ZNF655	ZKSCAN1	318854	Multiple	NHW-EU	Locus	2 (SV), 2 (VS)			5						NA	0.375879	No data	1.6382	1.6382	0
1000	987	NYAP1 / PILRA / SPDYE3 / ZCWPW1 / ZNF655	ZNF3	251877	Multiple	NHW-EU	Locus	2 (SV), 2 (VS)			3						NA	No data	No data	1.16734	1.16734	0
1001	1002	NYAP1 / PILRA / SPDYE3 / ZCWPW1 / ZNF655	ZNF655	NA	Multiple	NHW-EU	Locus	2 (SV), 2 (VS)	Risk gene needing replication (30108311)								NA	No data	No data	1.63841	1.63841	0
1002	988	NYAP1 / PILRA / SPDYE3 / ZCWPW1 / ZNF655	ZSCAN21	284652	Multiple	NHW-EU	Locus	2 (SV), 2 (VS)			1						NA	No data	No data	2.32647	2.32647	0
1003	1010	OARD1 / TREM2 / TREML2 / UNC5CL	APOBEC2	78745	Multiple	NHW-EU, Multi-ancestryb	Locus, Gene	1, 2 (SV), 2 (VS)			1						NA	0.0360899	0.0593651	1.42627	1.42627	0
1004	1014	OARD1 / TREM2 / TREML2 / UNC5CL	FOXP4	359469	Multiple	NHW-EU, Multi-ancestryb	Locus, Gene	1, 2 (SV), 2 (VS)			2						NA	No data	No data	2.0828	1.61165	0.471155
1005	1015	OARD1 / TREM2 / TREML2 / UNC5CL	LRFN2	387092	Multiple	NHW-EU, Multi-ancestryb	Locus, Gene	1, 2 (SV), 2 (VS)			3						NA	No data	No data	2.66224	1.81481	0.847425
1006	1016	OARD1 / TREM2 / TREML2 / UNC5CL	MDFI	449970	Multiple	NHW-EU, Multi-ancestryb	Locus, Gene	1, 2 (SV), 2 (VS)			1						NA	No data	No data	1.53614	1.53614	0
1007	1013	OARD1 / TREM2 / TREML2 / UNC5CL	NCR2	148696	Multiple	NHW-EU, Multi-ancestryb	Locus, Gene	1, 2 (SV), 2 (VS)			0						NA	0.179124	0.294645	1.26745	1.26745	0
1008	1011	OARD1 / TREM2 / TREML2 / UNC5CL	NFYA	88540	Multiple	NHW-EU, Multi-ancestryb	Locus, Gene	1, 2 (SV), 2 (VS)			2						NA	0.0530065	0.0871916	2.84961	1.59757	1.25204
1009	1007	OARD1 / TREM2 / TREML2 / UNC5CL	OARD1	63726	Multiple	NHW-EU, Multi-ancestryb	Locus, Gene	1, 2 (SV), 2 (VS)			2						NA	0.19019	0.312848	1.53741	1.53741	0
1010	1012	OARD1 / TREM2 / TREML2 / UNC5CL	TREM1	99771	Multiple	NHW-EU, Multi-ancestryb	Locus, Gene	1, 2 (SV), 2 (VS)			3						NA	0.021521	0.0354004	1.25606	1.25606	0
1011	1003	OARD1 / TREM2 / TREML2 / UNC5CL	TREM2	1673	Multiple	NHW-EU, Multi-ancestryb	Locus, Gene	1, 2 (SV), 2 (VS)	Replicated risk gene (23150908, 23150934)		6	Coding					NA	0.0187394	No data	4.39329	2.83049	1.5628	PG
1012	1004	OARD1 / TREM2 / TREML2 / UNC5CL	TREML1	7166	Multiple	NHW-EU, Multi-ancestryb	Locus, Gene	1, 2 (SV), 2 (VS)			2						NA	No data	No data	1.15979	1.15979	0
1013	1005	OARD1 / TREM2 / TREML2 / UNC5CL	TREML2	14238	Multiple	NHW-EU, Multi-ancestryb	Locus, Gene	1, 2 (SV), 2 (VS)			1						NA	No data	No data	1.28728	1.28728	0
1014	1006	OARD1 / TREM2 / TREML2 / UNC5CL	TREML4	41427	Multiple	NHW-EU, Multi-ancestryb	Locus, Gene	1, 2 (SV), 2 (VS)			4						NA	No data	No data	1.22278	1.22278	0
1015	1009	OARD1 / TREM2 / TREML2 / UNC5CL	TSPO2	68010	Multiple	NHW-EU, Multi-ancestryb	Locus, Gene	1, 2 (SV), 2 (VS)			0						NA	No data	No data	1.04114	1.04114	0
1016	1008	OARD1 / TREM2 / TREML2 / UNC5CL	UNC5CL	64765	Multiple	NHW-EU, Multi-ancestryb	Locus, Gene	1, 2 (SV), 2 (VS)			2						NA	No data	No data	1.51004	1.51004	0
1017	1017	OR2B2	OR2B2	NA	Single	Asian	Locus	2 (SV)			NA	NA	NA		NA	NA		0.0284735	0.0468368	1.18754	1.18754	0
1018	1018	PINX1	PINX1	NA	Single	Multi-ancestry	Locus	2 (VS)	Risk gene needing replication (31058951)		NA	NA	NA		NA	NA		No data	No data	1.49333	1.49333	0
1019	1023	PLCG2	CMIP	294590	Multiple	NHW-EU	Locus, Gene	1, 2 (SV)			NA	NA	NA		NA	NA		0.00415911	No data	1.54826	1.54826	0
1020	1024	PLCG2	GAN	424454	Multiple	NHW-EU	Locus, Gene	1, 2 (SV)			NA	NA	NA		NA	NA		0.00602149	No data	2.98387	1.92701	1.05686
1021	1021	PLCG2	HSD17B2	126581	Multiple	NHW-EU	Locus, Gene	1, 2 (SV)			NA	NA	NA		NA	NA		0.0381063	0.062682	1.24474	1.24474	0
1022	1022	PLCG2	MPHOSPH6	261802	Multiple	NHW-EU	Locus, Gene	1, 2 (SV)			NA	NA	NA		NA	NA		No data	No data	2.95337	1.75557	1.1978
1023	1019	PLCG2	PLCG2	39675	Multiple	NHW-EU	Locus, Gene	1, 2 (SV)	Replicated risk gene (28714976, 30705288, 30326945)		NA	NA	NA		NA	NA		0.397756	0.654279	4.35996	2.90385	1.45611	PG
1024	1020	PLCG2	SDR42E1	103059	Multiple	NHW-EU	Locus, Gene	1, 2 (SV)			NA	NA	NA		NA	NA		0.0622296	0.102363	1.22792	1.22792	0
1025	1026	PLEKHA1	ARMS2	41257	Single	NHW-EU	Locus	2 (SV)			NA	NA	NA		NA	NA		No data	No data	1.12847	1.12847	0
1026	1035	PLEKHA1	ATE1	484594	Single	NHW-EU	Locus	2 (SV)			NA	NA	NA		NA	NA		No data	No data	3.90067	2.10187	1.79881
1027	1028	PLEKHA1	BTBD16	142100	Single	NHW-EU	Locus	2 (SV)			NA	NA	NA		NA	NA		No data	No data	1.91288	1.91288	0
1028	1030	PLEKHA1	C10orf120	286451	Single	NHW-EU	Locus	2 (SV)			NA	NA	NA		NA	NA		No data	No data	No data	No data	No data
1029	1032	PLEKHA1	CUZD1	432780	Single	NHW-EU	Locus	2 (SV)			NA	NA	NA		NA	NA		No data	No data	1.47607	1.47607	0
1030	1029	PLEKHA1	DMBT1	147269	Single	NHW-EU	Locus	2 (SV)			NA	NA	NA		NA	NA		No data	No data	1.16095	1.16095	0
1031	1036	PLEKHA1	FAM24A	497214	Single	NHW-EU	Locus	2 (SV)			NA	NA	NA		NA	NA		No data	No data	No data	No data	No data
1032	1034	PLEKHA1	FAM24B	466246	Single	NHW-EU	Locus	2 (SV)			NA	NA	NA		NA	NA		No data	No data	0.827821	0.827821	0
1033	1027	PLEKHA1	HTRA1	45155	Single	NHW-EU	Locus	2 (SV)			NA	NA	NA		NA	NA		0.00137483	No data	3.83828	1.98052	1.85776
1034	1033	PLEKHA1	NSMCE4A	438178	Single	NHW-EU	Locus	2 (SV)			NA	NA	NA		NA	NA		No data	No data	2.21071	1.77486	0.43585
1035	1025	PLEKHA1	PLEKHA1	38700	Single	NHW-EU	Locus	2 (SV)			NA	NA	NA		NA	NA	Tier 1	No data	No data	1.55905	1.55905	0
1036	1031	PLEKHA1	TACC2	424233	Single	NHW-EU	Locus	2 (SV)			NA	NA	NA		NA	NA		No data	No data	4.08996	2.3032	1.78676
1037	1049	PRDM7	CDK10	422950	Single	NHW-EU	Locus	2 (SV)			NA	NA	NA		NA	NA	Tier 2	0.0039136	No data	2.98106	2.45842	0.522641
1038	1051	PRDM7	CHMP1A	445948	Single	NHW-EU	Locus	2 (SV)			NA	NA	NA		NA	NA		No data	No data	2.05808	2.05808	0
1039	1038	PRDM7	DBNDD1	83796	Single	NHW-EU	Locus	2 (SV)			NA	NA	NA		NA	NA		0.00478755	No data	1.9107	1.9107	0
1040	1040	PRDM7	DEF8	154990	Single	NHW-EU	Locus	2 (SV)			NA	NA	NA		NA	NA		No data	No data	2.27421	2.27421	0
1041	1052	PRDM7	DPEP1	490379	Single	NHW-EU	Locus	2 (SV)			NA	NA	NA		NA	NA		No data	No data	1.10436	1.10436	0
1042	1045	PRDM7	FANCA	286709	Single	NHW-EU	Locus	2 (SV)			NA	NA	NA		NA	NA		No data	No data	3.9691	2.54917	1.41993
1043	1039	PRDM7	GAS8	84058	Single	NHW-EU	Locus	2 (SV)			NA	NA	NA		NA	NA		No data	No data	2.3897	2.3897	0
1044	1042	PRDM7	MC1R	191568	Single	NHW-EU	Locus	2 (SV)			NA	NA	NA		NA	NA		No data	No data	2.31536	2.31536	0
1045	1037	PRDM7	PRDM7	11614	Single	NHW-EU	Locus	2 (SV)			NA	NA	NA		NA	NA	Tier 2	No data	No data	1.20711	1.20711	0
1046	1048	PRDM7	SPATA2L	401981	Single	NHW-EU	Locus	2 (SV)			NA	NA	NA		NA	NA		0.00765819	No data	3.02833	1.66559	1.36274
1047	1050	PRDM7	SPATA33	445947	Single	NHW-EU	Locus	2 (SV)			NA	NA	NA		NA	NA		No data	No data	2.58946	2.25607	0.333392
1048	1044	PRDM7	SPIRE2	285508	Single	NHW-EU	Locus	2 (SV)			NA	NA	NA		NA	NA		No data	No data	2.25014	2.0173	0.232841
1049	1043	PRDM7	TCF25	230117	Single	NHW-EU	Locus	2 (SV)			NA	NA	NA		NA	NA		No data	No data	2.21479	1.85802	0.356768
1050	1041	PRDM7	TUBB3	182295	Single	NHW-EU	Locus	2 (SV)			NA	NA	NA		NA	NA		No data	No data	3.38548	1.44386	1.94163
1051	1046	PRDM7	VPS9D1	382788	Single	NHW-EU	Locus	2 (SV)			NA	NA	NA		NA	NA		No data	No data	1.99908	1.99908	0
1052	1047	PRDM7	ZNF276	383287	Single	NHW-EU	Locus	2 (SV)			NA	NA	NA		NA	NA		No data	No data	2.75493	2.12208	0.632852
1053	1053	PSEN1	PSEN1	NA	Multiple	NHW-EU	Gene	1	Causal (7651536)		NA	NA	NA		NA	NA		0.867123	No data	3.20493	2.03892	1.16601
1054	1054	PSEN2	PSEN2	NA	Multiple	NHW-EU	Gene	1	Causal (7596406)		NA	NA	NA		NA	NA		0.707147	No data	3.58698	2.18031	1.40667
1055	1057	RABEP1 / SCIMP	C1QBP	213146	Multiple	NHW-EU	Locus	2 (SV)			NA	Unclear	RABEP1, SCIMP	NA	NA	NA		0.0118654	No data	3.87941	2.07381	1.8056
1056	1060	RABEP1 / SCIMP	DERL2	251127	Multiple	NHW-EU	Locus	2 (SV)			NA	Unclear		NA	NA	NA		No data	No data	1.58496	1.58496	0
1057	1058	RABEP1 / SCIMP	DHX33	233298	Multiple	NHW-EU	Locus	2 (SV)			NA	Unclear		NA	NA	NA		No data	No data	2.74384	2.14211	0.601735
1058	1059	RABEP1 / SCIMP	MIS12	250600	Multiple	NHW-EU	Locus	2 (SV)			NA	Unclear		NA	NA	NA		No data	No data	1.87916	1.87916	0
1059	1061	RABEP1 / SCIMP	NLRP1	383740	Multiple	NHW-EU	Locus	2 (SV)			NA	Unclear		NA	NA	NA		No data	No data	3.82202	2.44736	1.37466
1060	1056	RABEP1 / SCIMP	NUP88	184480	Multiple	NHW-EU	Locus	2 (SV)			NA	Unclear		NA	NA	NA		0.323383	0.0594648	4.22007	2.35272	1.86735
1061	1055	RABEP1 / SCIMP	RPAIN	183956	Multiple	NHW-EU	Locus	2 (SV)			NA	Unclear		NA	NA	NA		No data	No data	3.72491	1.78183	1.94308
1062	1066	RASGEF1C	CNOT6	293229	Single	NHW-EU	Locus	2 (SV)			NA	NA		NA	NA	NA		No data	No data	2.90071	1.44032	1.4604
1063	1073	RASGEF1C	FLT4	448475	Single	NHW-EU	Locus	2 (SV)			NA	NA		NA	NA	NA		0.200752	No data	3.4124	1.98896	1.42344
1064	1065	RASGEF1C	GFPT2	152187	Single	NHW-EU	Locus	2 (SV)			NA	NA		NA	NA	NA		No data	No data	3.30384	1.9337	1.37014
1065	1072	RASGEF1C	LTC4S	407170	Single	NHW-EU	Locus	2 (SV)			NA	NA		NA	NA	NA		No data	No data	1.03169	1.03169	0
1066	1074	RASGEF1C	MAML1	468328	Single	NHW-EU	Locus	2 (SV)			NA	NA		NA	NA	NA		No data	No data	3.50363	2.06135	1.44229
1067	1063	RASGEF1C	MAPK9	90950	Single	NHW-EU	Locus	2 (SV)			NA	NA		NA	NA	NA		0.00566808	No data	3.56085	2.04901	1.51185
1068	1070	RASGEF1C	MGAT4B	394197	Single	NHW-EU	Locus	2 (SV)			NA	NA		NA	NA	NA		No data	No data	2.13315	1.7932	0.339943
1069	1068	RASGEF1C	MRNIP	338976	Single	NHW-EU	Locus	2 (SV)			NA	NA		NA	NA	NA		No data	No data	2.40558	2.40558	0
1070	1062	RASGEF1C	RASGEF1C	8062	Single	NHW-EU	Locus	2 (SV)			NA	NA		NA	NA	NA	Tier 2	No data	No data	2.06217	2.06217	0
1071	1064	RASGEF1C	RNF130	129036	Single	NHW-EU	Locus	2 (SV)			NA	NA		NA	NA	NA		No data	No data	3.11275	1.58646	1.52629
1072	1069	RASGEF1C	SCGB3A1	390350	Single	NHW-EU	Locus	2 (SV)			NA	NA		NA	NA	NA		No data	No data	No data	No data	No data
1073	1071	RASGEF1C	SQSTM1	394752	Single	NHW-EU	Locus	2 (SV)			NA	NA		NA	NA	NA		0.0164463	No data	4.49888	2.5176	1.98128
1074	1067	RASGEF1C	TBC1D9B	293252	Single	NHW-EU	Locus	2 (SV)			NA	NA		NA	NA	NA		No data	No data	3.93784	2.53954	1.3983
1075	1081	RBCK1	C20orf96	122555	Single	NHW-EU	Locus	2 (SV)			NA	NA		NA	NA	NA		No data	No data	2.48563	1.82208	0.663551
1076	1082	RBCK1	CSNK2A1	130502	Single	NHW-EU	Locus	2 (SV)			NA	NA		NA	NA	NA		No data	No data	3.85906	1.87632	1.98275
1077	1091	RBCK1	DEFB125	326084	Single	NHW-EU	Locus	2 (SV)			NA	NA		NA	NA	NA		No data	No data	No data	No data	No data
1078	1090	RBCK1	DEFB126	270744	Single	NHW-EU	Locus	2 (SV)			NA	NA		NA	NA	NA		No data	No data	No data	No data	No data
1079	1088	RBCK1	DEFB127	255880	Single	NHW-EU	Locus	2 (SV)			NA	NA		NA	NA	NA		No data	No data	No data	No data	No data
1080	1086	RBCK1	DEFB128	223622	Single	NHW-EU	Locus	2 (SV)			NA	NA		NA	NA	NA		No data	No data	No data	No data	No data
1081	1084	RBCK1	DEFB129	186076	Single	NHW-EU	Locus	2 (SV)			NA	NA		NA	NA	NA		No data	No data	No data	No data	No data
1082	1083	RBCK1	DEFB132	155610	Single	NHW-EU	Locus	2 (SV)			NA	NA		NA	NA	NA		No data	No data	No data	No data	No data
1083	1093	RBCK1	FAM110A	420381	Single	NHW-EU	Locus	2 (SV)			NA	NA		NA	NA	NA		No data	No data	1.47134	1.47134	0
1084	1078	RBCK1	NRSN2	66552	Single	NHW-EU	Locus	2 (SV)			NA	NA		NA	NA	NA		0.00631794	No data	3.34739	1.37093	1.97646
1085	1075	RBCK1	RBCK1	5836	Single	NHW-EU	Locus	2 (SV)			NA	NA		NA	NA	NA	Tier 1	No data	No data	2.80946	1.91502	0.894436
1086	1089	RBCK1	SCRT2	262469	Single	NHW-EU	Locus	2 (SV)			NA	NA		NA	NA	NA		No data	No data	1.41844	1.41844	0
1087	1092	RBCK1	SLC52A3	362682	Single	NHW-EU	Locus	2 (SV)			NA	NA		NA	NA	NA		No data	No data	3.30383	1.7642	1.53963
1088	1079	RBCK1	SOX12	87782	Single	NHW-EU	Locus	2 (SV)			NA	NA		NA	NA	NA		No data	No data	2.7887	1.38099	1.40771
1089	1087	RBCK1	SRXN1	239867	Single	NHW-EU	Locus	2 (SV)			NA	NA		NA	NA	NA		No data	No data	2.78253	0.957188	1.82534
1090	1076	RBCK1	TBC1D20	49233	Single	NHW-EU	Locus	2 (SV)			NA	NA		NA	NA	NA		No data	No data	3.77645	2.32854	1.44792
1091	1085	RBCK1	TCF15	196976	Single	NHW-EU	Locus	2 (SV)			NA	NA		NA	NA	NA		No data	No data	1.15479	1.15479	0
1092	1077	RBCK1	TRIB3	50499	Single	NHW-EU	Locus	2 (SV)			NA	NA		NA	NA	NA		No data	No data	2.16239	2.16239	0
1093	1080	RBCK1	ZCCHC3	115764	Single	NHW-EU	Locus	2 (SV)			NA	NA		NA	NA	NA		No data	No data	2.02656	1.27352	0.753036
1094	1095	RHOH	CHRNA9	138107	Single	NHW-EU	Locus	2 (SV)			NA	NA		NA	NA	NA		0.258706	No data	1.24813	1.24813	0
1095	1096	RHOH	N4BP2	140429	Single	NHW-EU	Locus	2 (SV)			NA	NA		NA	NA	NA		No data	No data	3.34889	1.87476	1.47412
1096	1097	RHOH	PDS5A	219269	Single	NHW-EU	Locus	2 (SV)			NA	NA		NA	NA	NA		No data	No data	3.56529	1.58249	1.9828
1097	1098	RHOH	RBM47	433650	Single	NHW-EU	Locus	2 (SV)			NA	NA		NA	NA	NA		No data	No data	3.0675	1.51199	1.55551
1098	1094	RHOH	RHOH	6215	Single	NHW-EU	Locus	2 (SV)			NA	NA		NA	NA	NA	Tier 1	No data	No data	1.09591	1.09591	0
1099	1099	RHOH	UBE2K	499117	Single	NHW-EU	Locus	2 (SV)			NA	NA		NA	NA	NA		No data	No data	2.60324	1.33956	1.26368
1100	1106	RIN3 / SLC24A4	ATXN3	359862	Multiple	NHW-EU	Locus	2 (SV)			2						NA	0.00147832	No data	2.95747	2.0008	0.956676
1101	1108	RIN3 / SLC24A4	CHGA	450639	Multiple	NHW-EU	Locus	2 (SV)			2						NA	0.00886992	No data	3.34781	1.4991	1.84871
1102	1104	RIN3 / SLC24A4	CPSF2	344515	Multiple	NHW-EU	Locus	2 (SV)			1						NA	No data	No data	3.02784	1.86312	1.16473
1103	1103	RIN3 / SLC24A4	GOLGA5	321794	Multiple	NHW-EU	Locus	2 (SV)			2						NA	0.0039414	No data	3.12946	1.35676	1.7727
1104	1102	RIN3 / SLC24A4	LGMN	276169	Multiple	NHW-EU	Locus	2 (SV)			3						NA	0.00116635	No data	3.92329	2.06992	1.85336
1105	1105	RIN3 / SLC24A4	NDUFB1	344566	Multiple	NHW-EU	Locus	2 (SV)			3						NA	No data	No data	3.40384	1.43807	1.96576
1106	1100	RIN3 / SLC24A4	RIN3	41270	Multiple	NHW-EU	Locus	2 (SV)	Risk gene needing replication (28738127)		7	ML Prediction + In linked peak					NA	0.257031	0.422797	3.63533	2.17929	1.45605	PG
1107	1101	RIN3 / SLC24A4	SLC24A4	143903	Multiple	NHW-EU	Locus	2 (SV)	Risk gene needing replication (29688227)		4						NA	0.404396	0.662161	1.88776	1.88776	0
1108	1107	RIN3 / SLC24A4	TRIP11	425587	Multiple	NHW-EU	Locus	2 (SV)			3						NA	0.003007	No data	3.5396	1.94261	1.59698
1109	1110	SEC61G	EGFR	145382	Single	NHW-EU	Locus	2 (SV)			NA	NA	NA	NA	NA	NA	Tier 1	0.0103969	No data	4.37258	2.50522	1.86736
1110	1112	SEC61G	LANCL2	491702	Single	NHW-EU	Locus	2 (SV)			NA	NA	NA	NA	NA	NA		No data	No data	3.60863	1.62809	1.98054
1111	1109	SEC61G	SEC61G	113660	Single	NHW-EU	Locus	2 (SV)			NA	NA	NA	NA	NA	NA		0.00486658	No data	3.4016	1.99622	1.40538
1112	1111	SEC61G	VSTM2A	331310	Single	NHW-EU	Locus	2 (SV)			NA	NA	NA	NA	NA	NA		0.00429852	No data	3.52985	1.64435	1.8855
1113	1138	SHARPIN	ADCK5	269397	Multiple	NHW-EU	Locus	2 (SV)			NA	NA	NA	NA	NA	NA		No data	No data	1.13482	0.778166	0.356649
1114	1128	SHARPIN	BOP1	187735	Multiple	NHW-EU	Locus	2 (SV)			NA	NA	NA	NA	NA	NA		No data	No data	2.68696	0.906553	1.78041
1115	1159	SHARPIN	C8orf82	425429	Multiple	NHW-EU	Locus	2 (SV)			NA	NA	NA	NA	NA	NA		No data	No data	2.21064	1.10085	1.10979
1116	1146	SHARPIN	CCDC166	345138	Multiple	NHW-EU	Locus	2 (SV)			NA	NA	NA	NA	NA	NA		No data	No data	No data	No data	No data
1117	1139	SHARPIN	CPSF1	305632	Multiple	NHW-EU	Locus	2 (SV)			NA	NA	NA	NA	NA	NA		0.260688	No data	2.74424	1.94776	0.796476
1118	1116	SHARPIN	CYC1	8665	Multiple	NHW-EU	Locus	2 (SV)			NA	NA	NA	NA	NA	NA		0.0227476	0.0351502	3.01248	1.0508	1.96168
1119	1132	SHARPIN	DGAT1	223207	Multiple	NHW-EU	Locus	2 (SV)			NA	NA	NA	NA	NA	NA		No data	No data	2.24726	1.45763	0.789631
1120	1162	SHARPIN	EEF1D	453706	Multiple	NHW-EU	Locus	2 (SV)			NA	NA	NA	NA	NA	NA		0.00210879	No data	3.47902	1.52663	1.95239
1121	1127	SHARPIN	EPPK1	174780	Multiple	NHW-EU	Locus	2 (SV)			NA	NA	NA	NA	NA	NA		No data	No data	3.09351	1.16193	1.93158
1122	1119	SHARPIN	EXOSC4	25056	Multiple	NHW-EU	Locus	2 (SV)			NA	NA	NA	NA	NA	NA		No data	No data	1.91111	1.45875	0.452363
1123	1141	SHARPIN	FAM83H	315013	Multiple	NHW-EU	Locus	2 (SV)			NA	NA	NA	NA	NA	NA		No data	No data	3.55281	2.33861	1.2142
1124	1137	SHARPIN	FBXL6	255673	Multiple	NHW-EU	Locus	2 (SV)			NA	NA	NA	NA	NA	NA		No data	No data	1.34778	1.34778	0
1125	1151	SHARPIN	FOXH1	372146	Multiple	NHW-EU	Locus	2 (SV)			NA	NA	NA	NA	NA	NA		No data	No data	1.06477	1.06477	0
1126	1160	SHARPIN	GFUS	435199	Multiple	NHW-EU	Locus	2 (SV)			NA	NA	NA	NA	NA	NA		0.00643788	No data	3.47711	1.66842	1.80869
1127	1118	SHARPIN	GPAA1	21367	Multiple	NHW-EU	Locus	2 (SV)			NA	NA	NA	NA	NA	NA		No data	No data	4.30755	2.47138	1.83618
1128	1153	SHARPIN	GPT	399269	Multiple	NHW-EU	Locus	2 (SV)			NA	NA	NA	NA	NA	NA		0.0036958	No data	3.39855	1.46131	1.93724
1129	1124	SHARPIN	GRINA	63192	Multiple	NHW-EU	Locus	2 (SV)			NA	NA	NA	NA	NA	NA		No data	No data	1.33614	1.33614	0
1130	1120	SHARPIN	HGH1	34070	Multiple	NHW-EU	Locus	2 (SV)			NA	NA	NA	NA	NA	NA		No data	No data	1.9029	0.931104	0.971796
1131	1129	SHARPIN	HSF1	187887	Multiple	NHW-EU	Locus	2 (SV)			NA	NA	NA	NA	NA	NA		No data	No data	2.46974	1.71312	0.756613
1132	1142	SHARPIN	IQANK1	319109	Multiple	NHW-EU	Locus	2 (SV)			NA	NA	NA	NA	NA	NA		No data	No data	2.01541	0.752435	1.26298
1133	1149	SHARPIN	KIFC2	362339	Multiple	NHW-EU	Locus	2 (SV)			NA	NA	NA	NA	NA	NA		No data	No data	3.41569	1.57264	1.84305
1134	1156	SHARPIN	LRRC14	414288	Multiple	NHW-EU	Locus	2 (SV)			NA	NA	NA	NA	NA	NA		No data	No data	1.81584	1.12693	0.688908
1135	1158	SHARPIN	LRRC24	423330	Multiple	NHW-EU	Locus	2 (SV)			NA	NA	NA	NA	NA	NA		No data	No data	2.64905	0.792226	1.85682
1136	1113	SHARPIN	MAF1	757	Multiple	NHW-EU	Locus	2 (SV)			NA	NA	NA	NA	NA	NA		No data	No data	2.71384	1.22804	1.4858
1137	1144	SHARPIN	MAPK15	336908	Multiple	NHW-EU	Locus	2 (SV)			NA	NA	NA	NA	NA	NA		No data	No data	1.41618	1.41618	0
1138	1154	SHARPIN	MFSD3	405366	Multiple	NHW-EU	Locus	2 (SV)			NA	NA	NA	NA	NA	NA		No data	No data	1.24447	1.24447	0
1139	1123	SHARPIN	MROH1	44312	Multiple	NHW-EU	Locus	2 (SV)			NA	NA	NA	NA	NA	NA		0.00994305	No data	2.93657	1.28831	1.64826
1140	1165	SHARPIN	MROH6	480475	Multiple	NHW-EU	Locus	2 (SV)			NA	NA	NA	NA	NA	NA		No data	No data	3.23537	2.24092	0.994452
1141	1164	SHARPIN	NAPRT	474598	Multiple	NHW-EU	Locus	2 (SV)			NA	NA	NA	NA	NA	NA		No data	No data	2.41353	2.41353	0
1142	1130	SHARPIN	NRBP2	212274	Multiple	NHW-EU	Locus	2 (SV)			NA	NA	NA	NA	NA	NA		No data	No data	1.42802	1.42802	0
1143	1117	SHARPIN	OPLAH	10718	Multiple	NHW-EU	Locus	2 (SV)			NA	NA	NA	NA	NA	NA		0.107206	0.176345	3.44719	1.88042	1.56676
1144	1121	SHARPIN	PARP10	40475	Multiple	NHW-EU	Locus	2 (SV)			NA	NA	NA	NA	NA	NA		No data	No data	3.64481	2.2442	1.40061
1145	1125	SHARPIN	PLEC	76513	Multiple	NHW-EU	Locus	2 (SV)			NA	NA	NA	NA	NA	NA		0.20969	0.344925	4.66362	2.66702	1.99661
1146	1152	SHARPIN	PPP1R16A	374265	Multiple	NHW-EU	Locus	2 (SV)			NA	NA	NA	NA	NA	NA		No data	No data	1.42137	0.745452	0.675913
1147	1131	SHARPIN	PUF60	222538	Multiple	NHW-EU	Locus	2 (SV)			NA	NA	NA	NA	NA	NA		No data	No data	3.74864	1.89701	1.85162
1148	1161	SHARPIN	PYCR3	443474	Multiple	NHW-EU	Locus	2 (SV)			NA	NA	NA	NA	NA	NA		0.00540901	No data	3.48249	2.00521	1.47728
1149	1155	SHARPIN	RECQL4	414142	Multiple	NHW-EU	Locus	2 (SV)			NA	NA	NA	NA	NA	NA		No data	No data	1.6762	1.6762	0
1150	1135	SHARPIN	SCRIB	237474	Multiple	NHW-EU	Locus	2 (SV)			NA	NA	NA	NA	NA	NA		0.00889335	No data	3.75705	1.78648	1.97057
1151	1134	SHARPIN	SCRT1	232779	Multiple	NHW-EU	Locus	2 (SV)			NA	NA	NA	NA	NA	NA		No data	No data	0.765205	0.765205	0
1152	1126	SHARPIN	SCX	162749	Multiple	NHW-EU	Locus	2 (SV)			NA	NA	NA	NA	NA	NA		No data	No data	1.76884	0.896752	0.872093
1153	1115	SHARPIN	SHARPIN	4421	Multiple	NHW-EU	Locus	2 (SV)			NA	NA	NA	NA	NA	NA	Tier 1	0.111118	0.182781	2.83838	2.02129	0.817093
1154	1140	SHARPIN	SLC39A4	313141	Multiple	NHW-EU	Locus	2 (SV)			NA	NA	NA	NA	NA	NA		0.00454422	No data	2.31868	2.31868	0
1155	1133	SHARPIN	SLC52A2	230253	Multiple	NHW-EU	Locus	2 (SV)			NA	NA	NA	NA	NA	NA		No data	No data	1.57307	1.57307	0
1156	1122	SHARPIN	SPATC1	40968	Multiple	NHW-EU	Locus	2 (SV)			NA	NA	NA	NA	NA	NA		0.167426	0.275403	1.20973	1.20973	0
1157	1163	SHARPIN	TIGD5	455417	Multiple	NHW-EU	Locus	2 (SV)			NA	NA	NA	NA	NA	NA		No data	No data	3.41815	1.88674	1.53141
1158	1136	SHARPIN	TMEM249	251251	Multiple	NHW-EU	Locus	2 (SV)			NA	NA	NA	NA	NA	NA		No data	No data	No data	No data	No data
1159	1148	SHARPIN	TMEM276	361964	Multiple	NHW-EU	Locus	2 (SV)			NA	NA	NA	NA	NA	NA		No data	No data	No data	No data	No data
1160	1145	SHARPIN	TONSL	340737	Multiple	NHW-EU	Locus	2 (SV)			NA	NA	NA	NA	NA	NA		No data	No data	2.13032	1.62893	0.501397
1161	1143	SHARPIN	VPS28	324860	Multiple	NHW-EU	Locus	2 (SV)			NA	NA	NA	NA	NA	NA		0.413985	No data	1.61672	1.61672	0
1162	1114	SHARPIN	WDR97	4022	Multiple	NHW-EU	Locus	2 (SV)			NA	NA	NA	NA	NA	NA		No data	No data	2.83803	2.25879	0.579238
1163	1147	SHARPIN	ZFTRAF1	359168	Multiple	NHW-EU	Locus	2 (SV)			NA	NA	NA	NA	NA	NA		No data	No data	No data	No data	No data
1164	1157	SHARPIN	ZNF623	417229	Multiple	NHW-EU	Locus	2 (SV)			NA	NA	NA	NA	NA	NA		No data	No data	1.71953	1.71953	0
1165	1150	SHARPIN	ZNF707	368796	Multiple	NHW-EU	Locus	2 (SV)			NA	NA	NA	NA	NA	NA		No data	No data	1.54731	1.54731	0
1166	1184	SIGLEC11	ADM5	260466	Single	NHW-EU	Locus	2 (SV)			NA	NA	NA	NA	NA	NA		No data	No data	0.735549	0.735549	0
1167	1171	SIGLEC11	AKT1S1	71600	Single	NHW-EU	Locus	2 (SV)			NA	NA	NA	NA	NA	NA		No data	No data	2.89777	1.57364	1.32413
1168	1205	SIGLEC11	ALDH16A1	496835	Single	NHW-EU	Locus	2 (SV)			NA	NA	NA	NA	NA	NA		No data	No data	4.21231	2.34986	1.86244
1169	1179	SIGLEC11	AP2A1	183059	Single	NHW-EU	Locus	2 (SV)			NA	NA	NA	NA	NA	NA		No data	No data	2.83221	0.890005	1.9422
1170	1170	SIGLEC11	ATF5	21358	Single	NHW-EU	Locus	2 (SV)			NA	NA	NA	NA	NA	NA		0.36958	No data	1.94822	1.94822	0
1171	1187	SIGLEC11	BCL2L12	284918	Single	NHW-EU	Locus	2 (SV)			NA	NA	NA	NA	NA	NA		No data	No data	1.38076	1.38076	0
1172	1183	SIGLEC11	CPT1C	259162	Single	NHW-EU	Locus	2 (SV)			NA	NA	NA	NA	NA	NA		0.00984637	No data	3.28323	2.26743	1.01579
1173	1198	SIGLEC11	FCGRT	443244	Single	NHW-EU	Locus	2 (SV)			NA	NA	NA	NA	NA	NA		No data	No data	3.65755	1.71489	1.94267
1174	1202	SIGLEC11	FLT3LG	475853	Single	NHW-EU	Locus	2 (SV)			NA	NA	NA	NA	NA	NA		No data	No data	No data	No data	No data
1175	1178	SIGLEC11	FUZ	132683	Single	NHW-EU	Locus	2 (SV)			NA	NA	NA	NA	NA	NA		0.338206	No data	3.3275	2.1472	1.1803
1176	1169	SIGLEC11	IL4I1	20520	Single	NHW-EU	Locus	2 (SV)			NA	NA	NA	NA	NA	NA		No data	No data	No data	No data	No data
1177	1186	SIGLEC11	IRF3	284184	Single	NHW-EU	Locus	2 (SV)			NA	NA	NA	NA	NA	NA		No data	No data	3.12646	1.92543	1.20103
1178	1181	SIGLEC11	IZUMO2	213222	Single	NHW-EU	Locus	2 (SV)			NA	NA	NA	NA	NA	NA		No data	No data	No data	No data	No data
1179	1194	SIGLEC11	KCNC3	383456	Single	NHW-EU	Locus	2 (SV)			NA	NA	NA	NA	NA	NA		No data	No data	2.70022	1.64261	1.05761
1180	1177	SIGLEC11	MED25	131778	Single	NHW-EU	Locus	2 (SV)			NA	NA	NA	NA	NA	NA		0.014618	No data	2.93427	2.01748	0.916791
1181	1203	SIGLEC11	MYBPC2	482832	Single	NHW-EU	Locus	2 (SV)			NA	NA	NA	NA	NA	NA		No data	No data	1.25741	1.25741	0
1182	1182	SIGLEC11	MYH14	238126	Single	NHW-EU	Locus	2 (SV)			NA	NA	NA	NA	NA	NA		No data	No data	3.93239	2.15639	1.776
1183	1195	SIGLEC11	NAPSA	415771	Single	NHW-EU	Locus	2 (SV)			NA	NA	NA	NA	NA	NA		No data	No data	1.58612	1.58612	0
1184	1191	SIGLEC11	NOSIP	359797	Single	NHW-EU	Locus	2 (SV)			NA	NA	NA	NA	NA	NA		0.00492643	No data	2.80388	0.99826	1.80562
1185	1193	SIGLEC11	NR1H2	379593	Single	NHW-EU	Locus	2 (SV)			NA	NA	NA	NA	NA	NA		0.502279	No data	1.37001	1.37001	0
1186	1168	SIGLEC11	NUP62	20295	Single	NHW-EU	Locus	2 (SV)			NA	NA	NA	NA	NA	NA		No data	No data	4.34493	2.49141	1.85352
1187	1204	SIGLEC11	PIH1D1	496562	Single	NHW-EU	Locus	2 (SV)			NA	NA	NA	NA	NA	NA		No data	No data	2.48225	1.55097	0.931275
1188	1172	SIGLEC11	PNKP	71708	Single	NHW-EU	Locus	2 (SV)			NA	NA	NA	NA	NA	NA		0.0068389	No data	2.5557	2.5557	0
1189	1197	SIGLEC11	POLD1	434144	Single	NHW-EU	Locus	2 (SV)			NA	NA	NA	NA	NA	NA		No data	No data	3.57095	2.04511	1.52584
1190	1185	SIGLEC11	PRMT1	274274	Single	NHW-EU	Locus	2 (SV)			NA	NA	NA	NA	NA	NA		No data	No data	2.88428	1.26217	1.62211
1191	1190	SIGLEC11	PRR12	358878	Single	NHW-EU	Locus	2 (SV)			NA	NA	NA	NA	NA	NA		No data	No data	1.98993	1.60397	0.385966
1192	1192	SIGLEC11	PRRG2	369414	Single	NHW-EU	Locus	2 (SV)			NA	NA	NA	NA	NA	NA		No data	No data	No data	No data	No data
1193	1176	SIGLEC11	PTOV1	99325	Single	NHW-EU	Locus	2 (SV)			NA	NA	NA	NA	NA	NA		0.0049951	No data	2.96682	1.82037	1.14645
1194	1196	SIGLEC11	RCN3	422057	Single	NHW-EU	Locus	2 (SV)			NA	NA	NA	NA	NA	NA		No data	No data	1.16411	1.16411	0
1195	1200	SIGLEC11	RPL13A	462550	Single	NHW-EU	Locus	2 (SV)			NA	NA	NA	NA	NA	NA		No data	No data	1.83587	0.651362	1.18451
1196	1199	SIGLEC11	RPS11	453695	Single	NHW-EU	Locus	2 (SV)			NA	NA	NA	NA	NA	NA		No data	No data	2.99552	1.36108	1.63444
1197	1189	SIGLEC11	RRAS	309916	Single	NHW-EU	Locus	2 (SV)			NA	NA	NA	NA	NA	NA		No data	No data	2.59349	1.39425	1.19924
1198	1188	SIGLEC11	SCAF1	307851	Single	NHW-EU	Locus	2 (SV)			NA	NA	NA	NA	NA	NA		No data	No data	1.26875	1.26875	0
1199	1166	SIGLEC11	SIGLEC11	11113	Single	NHW-EU	Locus	2 (SV)			NA	NA	NA	NA	NA	NA	Tier 1	No data	No data	1.28122	1.28122	0
1200	1167	SIGLEC11	SIGLEC16	19540	Single	NHW-EU	Locus	2 (SV)			NA	NA	NA	NA	NA	NA		No data	No data	2.37365	1.00875	1.36489
1201	1201	SIGLEC11	SPIB	468878	Single	NHW-EU	Locus	2 (SV)			NA	NA	NA	NA	NA	NA		No data	No data	1.09736	1.09736	0
1202	1173	SIGLEC11	TBC1D17	72394	Single	NHW-EU	Locus	2 (SV)			NA	NA	NA	NA	NA	NA		No data	No data	2.74084	1.91825	0.822589
1203	1180	SIGLEC11	TSKS	186753	Single	NHW-EU	Locus	2 (SV)			NA	NA	NA	NA	NA	NA		No data	No data	1.1171	1.1171	0
1204	1175	SIGLEC11	VRK3	75887	Single	NHW-EU	Locus	2 (SV)			NA	NA	NA	NA	NA	NA		0.0325009	No data	1.88547	1.88547	0
1205	1174	SIGLEC11	ZNF473	75654	Single	NHW-EU	Locus	2 (SV)			NA	NA	NA	NA	NA	NA		No data	No data	1.47324	1.47324	0
1206	1208	SLC10A2	BIVM	212476	Single	NHW-EU	Locus	2 (SV)			NA	NA	NA	NA	NA	NA		0.00358611	No data	3.02439	1.8986	1.12579
1207	1211	SLC10A2	CCDC168	252522	Single	NHW-EU	Locus	2 (SV)			NA	NA	NA	NA	NA	NA		No data	No data	1.7311	0.863891	0.867205
1208	1207	SLC10A2	ERCC5	165764	Single	NHW-EU	Locus	2 (SV)			NA	NA	NA	NA	NA	NA		No data	No data	1.98626	1.98626	0
1209	1212	SLC10A2	METTL21C	316550	Single	NHW-EU	Locus	2 (SV)			NA	NA	NA	NA	NA	NA		No data	No data	1.91333	0.968772	0.944554
1210	1209	SLC10A2	POGLUT2	212554	Single	NHW-EU	Locus	2 (SV)			NA	NA	NA	NA	NA	NA		No data	No data	1.05541	1.05541	0
1211	1206	SLC10A2	SLC10A2	54823	Single	NHW-EU	Locus	2 (SV)			NA	NA	NA	NA	NA	NA		0.213385	0.351002	1.32559	1.32559	0
1212	1210	SLC10A2	TEX30	237783	Single	NHW-EU	Locus	2 (SV)			NA	NA	NA	NA	NA	NA		No data	No data	1.82184	1.33864	0.483206
1213	1213	SLC10A2	TPP2	414637	Single	NHW-EU	Locus	2 (SV)			NA	NA	NA	NA	NA	NA		No data	No data	3.44899	1.48584	1.96315
1214	1223	SLC2A4RG	ABHD16B	118410	Single	NHW-EU	Locus	2 (SV)			NA	NA	NA	NA	NA	NA		No data	No data	No data	No data	No data
1215	1247	SLC2A4RG	ARFGAP1	470303	Single	NHW-EU	Locus	2 (SV)			NA	NA	NA	NA	NA	NA		No data	No data	3.49911	1.61113	1.88798
1216	1216	SLC2A4RG	ARFRP1	35062	Single	NHW-EU	Locus	2 (SV)			NA	NA	NA	NA	NA	NA		No data	No data	1.51806	1.51806	0
1217	1237	SLC2A4RG	C20orf204	291256	Single	NHW-EU	Locus	2 (SV)			NA	NA	NA	NA	NA	NA		No data	No data	1.18096	1.18096	0
1218	1245	SLC2A4RG	CHRNA4	364686	Single	NHW-EU	Locus	2 (SV)			NA	NA	NA	NA	NA	NA		0.411509	No data	2.5433	2.10171	0.441589
1219	1246	SLC2A4RG	COL20A1	449902	Single	NHW-EU	Locus	2 (SV)			NA	NA	NA	NA	NA	NA		No data	No data	1.60728	1.60728	0
1220	1225	SLC2A4RG	DNAJC5	152038	Single	NHW-EU	Locus	2 (SV)			NA	NA	NA	NA	NA	NA		0.00269808	No data	3.53645	1.74409	1.79236
1221	1235	SLC2A4RG	EEF1A2	243848	Single	NHW-EU	Locus	2 (SV)			NA	NA	NA	NA	NA	NA		0.0140589	No data	1.6211	1.6211	0
1222	1227	SLC2A4RG	FNDC11	195197	Single	NHW-EU	Locus	2 (SV)			NA	NA	NA	NA	NA	NA		No data	No data	No data	No data	No data
1223	1222	SLC2A4RG	GMEB2	115986	Single	NHW-EU	Locus	2 (SV)			NA	NA	NA	NA	NA	NA		No data	No data	2.41438	1.62838	0.786004
1224	1226	SLC2A4RG	HELZ2	168848	Single	NHW-EU	Locus	2 (SV)			NA	NA	NA	NA	NA	NA		No data	No data	3.03391	1.63044	1.40347
1225	1236	SLC2A4RG	KCNQ2	270410	Single	NHW-EU	Locus	2 (SV)			NA	NA	NA	NA	NA	NA		0.00626868	No data	3.77274	1.96564	1.8071
1226	1215	SLC2A4RG	LIME1	6805	Single	NHW-EU	Locus	2 (SV)			NA	NA	NA	NA	NA	NA	Tier 1	No data	No data	2.55596	1.7863	0.769657
1227	1242	SLC2A4RG	LKAAEAR1	341311	Single	NHW-EU	Locus	2 (SV)			NA	NA	NA	NA	NA	NA		No data	No data	1.67549	1.67549	0
1228	1243	SLC2A4RG	MYT1	359306	Single	NHW-EU	Locus	2 (SV)			NA	NA	NA	NA	NA	NA		No data	No data	1.4544	1.4544	0
1229	1248	SLC2A4RG	NKAIN4	470393	Single	NHW-EU	Locus	2 (SV)			NA	NA	NA	NA	NA	NA		0.0091273	No data	2.06274	2.06274	0
1230	1244	SLC2A4RG	NPBWR2	364478	Single	NHW-EU	Locus	2 (SV)			NA	NA	NA	NA	NA	NA		No data	No data	0.74658	0.74658	0
1231	1241	SLC2A4RG	OPRL1	336994	Single	NHW-EU	Locus	2 (SV)			NA	NA	NA	NA	NA	NA		No data	No data	2.03088	1.4098	0.621085
1232	1231	SLC2A4RG	PPDPF	222323	Single	NHW-EU	Locus	2 (SV)			NA	NA	NA	NA	NA	NA		0.0082903	No data	2.43977	1.44026	0.999505
1233	1234	SLC2A4RG	PRPF6	238044	Single	NHW-EU	Locus	2 (SV)			NA	NA	NA	NA	NA	NA		0.00306417	No data	1.58637	1.58637	0
1234	1229	SLC2A4RG	PTK6	205711	Single	NHW-EU	Locus	2 (SV)			NA	NA	NA	NA	NA	NA		No data	No data	1.84047	1.84047	0
1235	1240	SLC2A4RG	RGS19	336901	Single	NHW-EU	Locus	2 (SV)			NA	NA	NA	NA	NA	NA		No data	No data	2.65698	1.18234	1.47464
1236	1219	SLC2A4RG	RTEL1	85278	Single	NHW-EU	Locus	2 (SV)			NA	NA	NA	NA	NA	NA		No data	No data	1.47945	1.47945	0
1237	1233	SLC2A4RG	SAMD10	236921	Single	NHW-EU	Locus	2 (SV)			NA	NA	NA	NA	NA	NA		No data	No data	2.12242	1.51246	0.609962
1238	1214	SLC2A4RG	SLC2A4RG	3312	Single	NHW-EU	Locus	2 (SV)			NA	NA	NA	NA	NA	NA		No data	No data	1.6218	1.6218	0
1239	1238	SLC2A4RG	SOX18	306552	Single	NHW-EU	Locus	2 (SV)			NA	NA	NA	NA	NA	NA		No data	No data	1.15854	1.15854	0
1240	1228	SLC2A4RG	SRMS	195338	Single	NHW-EU	Locus	2 (SV)			NA	NA	NA	NA	NA	NA		0.036958	No data	No data	No data	No data
1241	1220	SLC2A4RG	STMN3	85405	Single	NHW-EU	Locus	2 (SV)			NA	NA	NA	NA	NA	NA		No data	No data	3.35494	1.3957	1.95924
1242	1239	SLC2A4RG	TCEA2	306748	Single	NHW-EU	Locus	2 (SV)			NA	NA	NA	NA	NA	NA		0.00675423	No data	1.97711	1.28024	0.696861
1243	1218	SLC2A4RG	TNFRSF6B	46436	Single	NHW-EU	Locus	2 (SV)			NA	NA	NA	NA	NA	NA		No data	No data	1.17881	1.17881	0
1244	1224	SLC2A4RG	TPD52L2	122140	Single	NHW-EU	Locus	2 (SV)			NA	NA	NA	NA	NA	NA		0.00190165	No data	3.24479	1.27906	1.96574
1245	1230	SLC2A4RG	UCKL1	213329	Single	NHW-EU	Locus	2 (SV)			NA	NA	NA	NA	NA	NA		No data	No data	2.98155	1.28429	1.69726
1246	1221	SLC2A4RG	ZBTB46	88951	Single	NHW-EU	Locus	2 (SV)			NA	NA	NA	NA	NA	NA		No data	No data	1.7911	1.7911	0
1247	1217	SLC2A4RG	ZGPAT	35623	Single	NHW-EU	Locus	2 (SV)			NA	NA	NA	NA	NA	NA		No data	No data	1.42343	1.42343	0
1248	1232	SLC2A4RG	ZNF512B	226843	Single	NHW-EU	Locus	2 (SV)			NA	NA	NA	NA	NA	NA		0.00407933	No data	2.33808	1.51697	0.821115
1249	1252	SNX1	CIAO2A	37449	Single	NHW-EU	Locus	2 (SV)			NA		NA	NA	NA	NA	Tier 2	No data	No data	2.49996	0.906183	1.59378
1250	1254	SNX1	CSNK1G1	224867	Single	NHW-EU	Locus	2 (SV)			NA		NA	NA	NA	NA		No data	No data	1.23955	1.23955	0
1251	1253	SNX1	DAPK2	59273	Single	NHW-EU	Locus	2 (SV)			NA		NA	NA	NA	NA		No data	No data	2.0958	2.0958	0
1252	1257	SNX1	HERC1	297358	Single	NHW-EU	Locus	2 (SV)			NA		NA	NA	NA	NA		No data	No data	3.52479	2.05417	1.47063
1253	1255	SNX1	PCLAF	256381	Single	NHW-EU	Locus	2 (SV)			NA		NA	NA	NA	NA		No data	No data	No data	No data	No data
1254	1250	SNX1	PPIB	31828	Single	NHW-EU	Locus	2 (SV)			NA		NA	NA	NA	NA		0.0115497	No data	1.6604	1.6604	0
1255	1251	SNX1	SNX1	37184	Single	NHW-EU	Locus	2 (SV)			NA	Coloc sQTL	NA	NA	NA	NA	Tier 2	No data	No data	3.73491	1.98083	1.75407
1256	1249	SNX1	SNX22	20408	Single	NHW-EU	Locus	2 (SV)			NA		NA	NA	NA	NA		No data	No data	1.4461	1.4461	0
1257	1256	SNX1	TRIP4	256441	Single	NHW-EU	Locus	2 (SV)			NA		NA	NA	NA	NA		No data	No data	2.13947	2.13947	0
1258	1258	SNX1	ZNF609	329271	Single	NHW-EU	Locus	2 (SV)			NA		NA	NA	NA	NA		No data	No data	2.64133	1.46834	1.17299
1259	1260	SORL1	SC5D	272197	Multiple	NHW-EU, Multi-ancestryb	Locus, Gene	1, 2 (SV), 2 (VS)			1						NA	No data	No data	1.57204	1.57204	0
1260	1259	SORL1	SORL1	112564	Multiple	NHW-EU, Multi-ancestryb	Locus, Gene	1, 2 (SV), 2 (VS)	Replicated risk gene (22472873, 26303663, 10441572, 27026413, 30911827, 27822510, 25382023, 28595629, 29480197)		5	Coding					NA	0.663487	0.838658	2.20813	2.20813	0
1261	1261	SORL1	TECTA	463635	Multiple	NHW-EU, Multi-ancestryb	Locus, Gene	1, 2 (SV), 2 (VS)			3						NA	No data	No data	2.89788	1.36679	1.53109
1262	1286	SORT1	AKNAD1	382325	Single	NHW-EU	Locus	2 (SV)			NA	NA	NA	NA	NA	NA		No data	No data	0.875061	0.875061	0
1263	1271	SORT1	AMIGO1	163929	Single	NHW-EU	Locus	2 (SV)			NA	NA	NA	NA	NA	NA		No data	No data	3.67437	1.76364	1.91073
1264	1278	SORT1	AMPD2	270294	Single	NHW-EU	Locus	2 (SV)			NA	NA	NA	NA	NA	NA		No data	No data	3.61577	1.75856	1.85721
1265	1269	SORT1	ATXN7L2	137669	Single	NHW-EU	Locus	2 (SV)			NA	NA	NA	NA	NA	NA		No data	No data	1.63587	1.63587	0
1266	1266	SORT1	CELSR2	96271	Single	NHW-EU	Locus	2 (SV)			NA	NA	NA	NA	NA	NA		No data	No data	1.73504	1.73504	0
1267	1274	SORT1	CFAP276	231952	Single	NHW-EU	Locus	2 (SV)			NA	NA	NA	NA	NA	NA		No data	No data	No data	No data	No data
1268	1285	SORT1	CLCC1	382282	Single	NHW-EU	Locus	2 (SV)			NA	NA	NA	NA	NA	NA		0.0309338	No data	3.77317	1.99038	1.78279
1269	1270	SORT1	CYB561D1	148242	Single	NHW-EU	Locus	2 (SV)			NA	NA	NA	NA	NA	NA		No data	No data	1.45391	1.25522	0.198692
1270	1275	SORT1	ELAPOR1	232131	Single	NHW-EU	Locus	2 (SV)			NA	NA	NA	NA	NA	NA		No data	No data	3.69676	1.73924	1.95753
1271	1288	SORT1	EPS8L3	418218	Single	NHW-EU	Locus	2 (SV)			NA	NA	NA	NA	NA	NA		No data	No data	No data	No data	No data
1272	1273	SORT1	GNAI3	202805	Single	NHW-EU	Locus	2 (SV)			NA	NA	NA	NA	NA	NA		No data	No data	2.6469	1.72198	0.924925
1273	1279	SORT1	GNAT2	274120	Single	NHW-EU	Locus	2 (SV)			NA	NA	NA	NA	NA	NA		No data	No data	1.09053	1.09053	0
1274	1272	SORT1	GPR61	194062	Single	NHW-EU	Locus	2 (SV)			NA	NA	NA	NA	NA	NA		No data	No data	2.77991	1.24104	1.53886
1275	1289	SORT1	GPSM2	470460	Single	NHW-EU	Locus	2 (SV)			NA	NA	NA	NA	NA	NA		No data	No data	3.39583	1.99826	1.39758
1276	1283	SORT1	GSTM1	342004	Single	NHW-EU	Locus	2 (SV)			NA	NA	NA	NA	NA	NA		0.0036958	No data	2.5942	2.1848	0.409404
1277	1282	SORT1	GSTM2	322212	Single	NHW-EU	Locus	2 (SV)			NA	NA	NA	NA	NA	NA		No data	No data	3.64731	2.23372	1.4136
1278	1287	SORT1	GSTM3	395229	Single	NHW-EU	Locus	2 (SV)			NA	NA	NA	NA	NA	NA		0.00438108	No data	2.92272	2.23053	0.692192
1279	1281	SORT1	GSTM4	310289	Single	NHW-EU	Locus	2 (SV)			NA	NA	NA	NA	NA	NA		No data	No data	2.22156	2.22156	0
1280	1284	SORT1	GSTM5	365970	Single	NHW-EU	Locus	2 (SV)			NA	NA	NA	NA	NA	NA		No data	No data	2.70207	2.47348	0.228595
1281	1262	SORT1	MYBPHL	38798	Single	NHW-EU	Locus	2 (SV)			NA	NA	NA	NA	NA	NA		No data	No data	1.73185	1.73185	0
1282	1265	SORT1	PSMA5	80639	Single	NHW-EU	Locus	2 (SV)			NA	NA	NA	NA	NA	NA		0.00744652	No data	3.22202	1.27007	1.95195
1283	1264	SORT1	PSRC1	62623	Single	NHW-EU	Locus	2 (SV)			NA	NA	NA	NA	NA	NA		No data	No data	2.98614	2.07055	0.915589
1284	1268	SORT1	SARS1	131892	Single	NHW-EU	Locus	2 (SV)			NA	NA	NA	NA	NA	NA		0.00942044	No data	3.03152	1.5096	1.52192
1285	1263	SORT1	SORT1	52109	Single	NHW-EU	Locus	2 (SV)			NA	NA	NA	NA	NA	NA	Tier 1	No data	No data	2.9556	1.47333	1.48227
1286	1267	SORT1	SYPL2	120736	Single	NHW-EU	Locus	2 (SV)			NA	NA	NA	NA	NA	NA		No data	No data	2.68688	1.57126	1.11562
1287	1277	SORT1	TAF13	269797	Single	NHW-EU	Locus	2 (SV)			NA	NA	NA	NA	NA	NA		0.00731427	No data	1.38782	1.38782	0
1288	1276	SORT1	TMEM167B	255046	Single	NHW-EU	Locus	2 (SV)			NA	NA	NA	NA	NA	NA		No data	No data	1.37349	1.07912	0.294365
1289	1280	SORT1	WDR47	303696	Single	NHW-EU	Locus	2 (SV)			NA	NA	NA	NA	NA	NA		0.00120954	No data	2.66844	1.16855	1.49989
1290	1293	SPPL2A	AP4E1	199335	Multiple	NHW-EU	Locus	2 (SV)			NA	NA						No data	No data	2.22659	2.22659	0
1291	1295	SPPL2A	GABPB1	346405	Multiple	NHW-EU	Locus	2 (SV)			NA	NA						No data	No data	2.04028	2.04028	0
1292	1297	SPPL2A	HDC	435848	Multiple	NHW-EU	Locus	2 (SV)			NA	NA						No data	No data	1.18589	1.18589	0
1293	1291	SPPL2A	SPPL2A	56612	Multiple	NHW-EU	Locus	2 (SV)			NA	NA						0.232177	0.381913	3.34146	2.13181	1.20965
1294	1296	SPPL2A	TNFAIP8L3	395940	Multiple	NHW-EU	Locus	2 (SV)			NA	NA						No data	No data	2.9223	1.94006	0.982248
1295	1290	SPPL2A	TRPM7	15016	Multiple	NHW-EU	Locus	2 (SV)			NA	NA						0.116351	0.190629	2.15321	2.15321	0
1296	1292	SPPL2A	USP50	155105	Multiple	NHW-EU	Locus	2 (SV)			NA	NA						0.0751641	0.123639	No data	No data	No data
1297	1294	SPPL2A	USP8	277434	Multiple	NHW-EU	Locus	2 (SV)			NA	NA						No data	No data	3.9591	2.24793	1.71117
1298	1302	TMEM106B	ARL4A	456889	Multiple	NHW-EU	Locus	2 (SV)			NA	NA	NA	NA	NA	NA		No data	No data	1.86453	1.86453	0
1299	1300	TMEM106B	SCIN	340610	Multiple	NHW-EU	Locus	2 (SV)			NA	NA	NA	NA	NA	NA		No data	No data	4.15221	2.15343	1.99878
1300	1301	TMEM106B	THSD7A	396933	Multiple	NHW-EU	Locus	2 (SV)			NA	NA	NA	NA	NA	NA		No data	No data	3.74637	1.82389	1.92248
1301	1298	TMEM106B	TMEM106B	17862	Multiple	NHW-EU	Locus	2 (SV)			NA	NA	NA	NA	NA	NA	Tier 1	0.290972	0.478627	1.97712	1.82488	0.15224
1302	1299	TMEM106B	VWDE	173975	Multiple	NHW-EU	Locus	2 (SV)			NA	NA	NA	NA	NA	NA		No data	No data	2.72351	1.33861	1.3849
1303	1305	TNIP1	ANXA6	104989	Multiple	NHW-EU	Locus	2 (SV)			NA	NA	NA	NA	NA	NA		0.00639977	No data	3.2479	1.74502	1.50289
1304	1308	TNIP1	CCDC69	171267	Multiple	NHW-EU	Locus	2 (SV)			NA	NA	NA	NA	NA	NA		No data	No data	3.18014	1.61902	1.56112
1305	1312	TNIP1	DCTN4	293731	Multiple	NHW-EU	Locus	2 (SV)			NA	NA	NA	NA	NA	NA		No data	No data	1.09476	1.09476	0
1306	1307	TNIP1	GM2A	159323	Multiple	NHW-EU	Locus	2 (SV)			NA	NA	NA	NA	NA	NA		0.461975	No data	3.47825	1.59685	1.8814
1307	1303	TNIP1	GPX3	32236	Multiple	NHW-EU	Locus	2 (SV)			NA	NA	NA	NA	NA	NA		0.0870609	0.1417	1.81369	1.81369	0
1308	1309	TNIP1	IRGM	206306	Multiple	NHW-EU	Locus	2 (SV)			NA	NA	NA	NA	NA	NA		No data	No data	No data	No data	No data
1309	1316	TNIP1	MYOZ3	391945	Multiple	NHW-EU	Locus	2 (SV)			NA	NA	NA	NA	NA	NA		No data	No data	2.35498	1.38006	0.974915
1310	1314	TNIP1	RBM22	351749	Multiple	NHW-EU	Locus	2 (SV)			NA	NA	NA	NA	NA	NA		No data	No data	2.89344	1.00541	1.88803
1311	1315	TNIP1	SLC36A1	384219	Multiple	NHW-EU	Locus	2 (SV)			NA	NA	NA	NA	NA	NA		0.36958	No data	2.94623	1.61369	1.33254
1312	1313	TNIP1	SLC36A2	294764	Multiple	NHW-EU	Locus	2 (SV)			NA	NA	NA	NA	NA	NA		No data	No data	No data	No data	No data
1313	1310	TNIP1	SLC36A3	250940	Multiple	NHW-EU	Locus	2 (SV)			NA	NA	NA	NA	NA	NA		No data	No data	No data	No data	No data
1314	1311	TNIP1	SMIM3	274070	Multiple	NHW-EU	Locus	2 (SV)			NA	NA	NA	NA	NA	NA		0.00584216	No data	2.60128	1.26381	1.33747
1315	1317	TNIP1	SYNPO	451747	Multiple	NHW-EU	Locus	2 (SV)			NA	NA	NA	NA	NA	NA		No data	No data	3.35187	1.40894	1.94293
1316	1304	TNIP1	TNIP1	40751	Multiple	NHW-EU	Locus	2 (SV)			NA	NA	NA	NA	NA	NA	Tier 1	0.175218	0.288221	3.25011	1.93099	1.31912
1317	1306	TNIP1	ZNF300	147843	Multiple	NHW-EU	Locus	2 (SV)			NA	NA	NA	NA	NA	NA		No data	No data	2.1106	1.63794	0.472663
1318	1324	TPCN1	CFAP73	132259	Single	NHW-EU	Locus	2 (SV)			NA	NA	NA	NA	NA	NA		No data	No data	0.902437	0.902437	0
1319	1323	TPCN1	DDX54	96503	Single	NHW-EU	Locus	2 (SV)			NA	NA	NA	NA	NA	NA		No data	No data	1.17145	1.17145	0
1320	1329	TPCN1	DTX1	225253	Single	NHW-EU	Locus	2 (SV)			NA	NA	NA	NA	NA	NA		No data	No data	2.7037	1.56197	1.14174
1321	1318	TPCN1	IQCD	60888	Single	NHW-EU	Locus	2 (SV)			NA	NA	NA	NA	NA	NA	Tier 2	No data	No data	1.38134	1.38134	0
1322	1328	TPCN1	LHX5	190298	Single	NHW-EU	Locus	2 (SV)			NA	NA	NA	NA	NA	NA		No data	No data	No data	No data	No data
1323	1332	TPCN1	OAS1	376127	Single	NHW-EU	Locus	2 (SV)			NA	NA	NA	NA	NA	NA		No data	No data	2.57697	1.18054	1.39643
1324	1330	TPCN1	OAS2	303588	Single	NHW-EU	Locus	2 (SV)			NA	NA	NA	NA	NA	NA		No data	No data	2.91757	0.930006	1.98756
1325	1331	TPCN1	OAS3	343932	Single	NHW-EU	Locus	2 (SV)			NA	NA	NA	NA	NA	NA		No data	No data	1.63642	1.63642	0
1326	1320	TPCN1	PLBD2	76583	Single	NHW-EU	Locus	2 (SV)			NA	NA	NA	NA	NA	NA		No data	No data	1.51297	1.08091	0.432059
1327	1327	TPCN1	RASAL1	145743	Single	NHW-EU	Locus	2 (SV)			NA	NA	NA	NA	NA	NA		No data	No data	3.34015	1.47253	1.86762
1328	1322	TPCN1	RITA1	96457	Single	NHW-EU	Locus	2 (SV)			NA	NA	NA	NA	NA	NA	Tier 1	No data	No data	2.02624	2.02624	0
1329	1326	TPCN1	SDS	144319	Single	NHW-EU	Locus	2 (SV)			NA	NA	NA	NA	NA	NA		No data	No data	2.4554	1.48539	0.970012
1330	1325	TPCN1	SDSL	140397	Single	NHW-EU	Locus	2 (SV)			NA	NA	NA	NA	NA	NA		No data	No data	2.79072	1.44443	1.34629
1331	1321	TPCN1	SLC8B1	77511	Single	NHW-EU	Locus	2 (SV)			NA	NA	NA	NA	NA	NA		No data	No data	1.45711	1.45711	0
1332	1319	TPCN1	TPCN1	60933	Single	NHW-EU	Locus	2 (SV)			NA	NA	NA	NA	NA	NA		0.00221748	No data	1.57366	1.57366	0
1333	1339	TSPAN14	ANXA11	288655	Single	NHW-EU	Locus	2 (SV)			NA							0.00786542	No data	3.47225	2.69305	0.779203
1334	1336	TSPAN14	DYDC1	137472	Single	NHW-EU	Locus	2 (SV)			NA							No data	No data	No data	No data	No data
1335	1337	TSPAN14	DYDC2	149483	Single	NHW-EU	Locus	2 (SV)			NA							No data	No data	1.86402	1.09263	0.771388
1336	1338	TSPAN14	MAT1A	204569	Single	NHW-EU	Locus	2 (SV)			NA							No data	No data	1.23133	1.23133	0
1337	1340	TSPAN14	PLAC9	362546	Single	NHW-EU	Locus	2 (SV)			NA							No data	No data	2.07653	2.07653	0
1338	1335	TSPAN14	PRXL2A	86399	Single	NHW-EU	Locus	2 (SV)			NA	ML Prediction + In linked peak						No data	No data	3.46909	1.56104	1.90805
1339	1334	TSPAN14	SH2D4B	43674	Single	NHW-EU	Locus	2 (SV)			NA							0.0963471	0.158484	1.21673	1.21673	0
1340	1341	TSPAN14	TMEM254	415582	Single	NHW-EU	Locus	2 (SV)			NA							No data	No data	2.07633	2.07633	0
1341	1333	TSPAN14	TSPAN14	39963	Single	NHW-EU	Locus	2 (SV)			NA	ML Prediction + In linked peak					Tier 1	0.158624	0.260925	3.84208	1.98447	1.85761
1342	1347	UMAD1	COL28A1	281389	Single	NHW-EU	Locus	2 (SV)			NA	NA	NA	NA	NA	NA		No data	No data	3.38712	2.25405	1.13307
1343	1344	UMAD1	GLCCI1	151533	Single	NHW-EU	Locus	2 (SV)			NA	NA	NA	NA	NA	NA		No data	No data	3.95416	2.03551	1.91866
1344	1342	UMAD1	ICA1	58306	Single	NHW-EU	Locus	2 (SV)			NA	NA	NA	NA	NA	NA		No data	No data	4.15269	2.15811	1.99458
1345	1346	UMAD1	MIOS	250388	Single	NHW-EU	Locus	2 (SV)			NA	NA	NA	NA	NA	NA		No data	No data	1.35602	1.35602	0
1346	1343	UMAD1	RPA3	98655	Single	NHW-EU	Locus	2 (SV)			NA	NA	NA	NA	NA	NA		0.00264648	No data	3.36687	1.97751	1.38936
1347	1345	UMAD1	UMAD1	176552	Single	NHW-EU	Locus	2 (SV)			NA	NA	NA	NA	NA	NA	Tier 2	No data	No data	2.86512	1.88403	0.981092
1348	1348	WDR12	WDR12	NA	Single	NHW-EU	Locus	2 (SV)			NA	NA	NA	NA	NA	NA	ICA1L	No data	No data	3.89783	2.03909	1.85874
1349	1349	WDR81	WDR81	NA	Single	NHW-EU	Locus	2 (SV)			NA	NA	NA	NA	NA	NA	Tier 2	0.0649864	0.106898	3.7517	2.52201	1.22969
1350	1354	WNT3	ARL17A	199579	Single	NHW-EU	Locus	2 (SV)			NA	NA	NA	NA	NA	NA		No data	No data	3.32675	1.94417	1.38259
1351	1358	WNT3	ARL17B	417508	Single	NHW-EU	Locus	2 (SV)			NA	NA	NA	NA	NA	NA		No data	No data	3.67206	2.11687	1.55518
1352	1357	WNT3	CDC27	410148	Single	NHW-EU	Locus	2 (SV)			NA	NA	NA	NA	NA	NA		No data	No data	2.78044	1.45336	1.32707
1353	1352	WNT3	GOSR2	143800	Single	NHW-EU	Locus	2 (SV)			NA	NA	NA	NA	NA	NA		No data	No data	1.97444	1.97444	0
1354	1360	WNT3	ITGB3	474552	Single	NHW-EU	Locus	2 (SV)			NA	NA	NA	NA	NA	NA		No data	No data	1.23998	1.23998	0
1355	1361	WNT3	LRRC37A	486542	Single	NHW-EU	Locus	2 (SV)			NA	NA	NA	NA	NA	NA		No data	No data	2.31509	2.31509	0
1356	1356	WNT3	LRRC37A2	267767	Single	NHW-EU	Locus	2 (SV)			NA	NA	NA	NA	NA	NA		No data	No data	3.56113	2.14269	1.41844
1357	1359	WNT3	MYL4	421171	Single	NHW-EU	Locus	2 (SV)			NA	NA	NA	NA	NA	NA		No data	No data	No data	No data	No data
1358	1353	WNT3	NSF	188606	Single	NHW-EU	Locus	2 (SV)			NA	NA	NA	NA	NA	NA		0.010397	No data	3.38446	1.8754	1.50906
1359	1355	WNT3	RPRML	199979	Single	NHW-EU	Locus	2 (SV)			NA	NA	NA	NA	NA	NA		No data	No data	1.83571	1.83571	0
1360	1350	WNT3	WNT3	53880	Single	NHW-EU	Locus	2 (SV)			NA	NA	NA	NA	NA	NA		No data	No data	2.25851	2.25851	0
1361	1351	WNT3	WNT9B	53926	Single	NHW-EU	Locus	2 (SV)			NA	NA	NA	NA	NA	NA		No data	No data	1.16391	1.16391	0
1362	1362	ZNF773	ZNF773	NA	Single	Multi-ancestry	Locus	2 (VS)			NA	NA	NA	NA	NA	NA		No data	No data	2.99945	1.80801	1.19144
		*Categories and genes identified in Khani et al. Challenge accepted: uncovering the role of rare genetic variants in Alzheimer's disease. Molecular Neurodegeneration. 2022, 17.
		**Rare variants in the GRN gene are a known cause of frontotemporal dementia (FTD) but are of unknown significance for AD
		NA=not assessed

### Sheet: Supp Table 7
GO Biological Process labels for each node and the corresponding enrichment statistics in the "GVC" portion of Figure 4
GO.ID	Description	p.Val	FDR	Genes
GO:0042987	amyloid precursor protein catabolic process	1.00136e-09	1.00136e-09	ENSG00000064687,ENSG00000138613,ENSG00000151694,ENSG00000130203,ENSG00000137845,ENSG00000073921,ENSG00000120885
GO:0042982	amyloid precursor protein metabolic process	5.58552e-09	5.58552e-09	ENSG00000064687,ENSG00000138613,ENSG00000151694,ENSG00000130203,ENSG00000137845,ENSG00000073921,ENSG00000120885
GO:0050435	amyloid-beta metabolic process	4.02142e-07	4.02142e-07	ENSG00000064687,ENSG00000138613,ENSG00000130203,ENSG00000073921,ENSG00000120885,ENSG00000159640
GO:0097242	amyloid-beta clearance	2.0505e-06	2.0505e-06	ENSG00000064687,ENSG00000095970,ENSG00000130203,ENSG00000073921,ENSG00000120885
GO:0034205	amyloid-beta formation	5.34024e-06	5.34024e-06	ENSG00000064687,ENSG00000138613,ENSG00000130203,ENSG00000073921,ENSG00000120885
GO:0002920	regulation of humoral immune response	8.11597e-06	8.11597e-06	ENSG00000095970,ENSG00000197721,ENSG00000167085,ENSG00000203710,ENSG00000117335,ENSG00000117322,ENSG00000108561,ENSG00000169035,ENSG00000196352,ENSG00000167754,ENSG00000142515,ENSG00000183018,ENSG00000123838,ENSG00000072694,ENSG00000123843
GO:1900221	regulation of amyloid-beta clearance	1.04921e-05	1.04921e-05	ENSG00000064687,ENSG00000095970,ENSG00000130203,ENSG00000120885
GO:1902992	negative regulation of amyloid precursor protein catabolic process	2.22851e-05	2.22851e-05	ENSG00000064687,ENSG00000130203,ENSG00000073921,ENSG00000120885
GO:0001775	cell activation	2.71622e-05	2.71622e-05	ENSG00000105383,ENSG00000187116,ENSG00000095970,ENSG00000151694,ENSG00000130203,ENSG00000137845,ENSG00000120885,ENSG00000071051,ENSG00000095585,ENSG00000168421,ENSG00000145214,ENSG00000161911,ENSG00000030582,ENSG00000066336
GO:1900223	positive regulation of amyloid-beta clearance	3.21835e-05	3.21835e-05	ENSG00000064687,ENSG00000095970,ENSG00000130203
GO:1902003	regulation of amyloid-beta formation	0.0002631	0.0002631	ENSG00000064687,ENSG00000130203,ENSG00000073921,ENSG00000120885
GO:0002923	regulation of humoral immune response mediated by circulating immunoglobulin	0.000409178	0.000409178	ENSG00000095970,ENSG00000197721,ENSG00000203710,ENSG00000117335,ENSG00000117322,ENSG00000123838,ENSG00000072694,ENSG00000123843
GO:1902991	regulation of amyloid precursor protein catabolic process	0.000515708	0.000515708	ENSG00000064687,ENSG00000130203,ENSG00000073921,ENSG00000120885
GO:1901076	positive regulation of engulfment of apoptotic cell	0.000625255	0.000625255	ENSG00000064687,ENSG00000095970
GO:0033619	membrane protein proteolysis	0.000776864	0.000776864	ENSG00000138613,ENSG00000151694,ENSG00000130203,ENSG00000137845
GO:0030449	regulation of complement activation	0.000886621	0.000886621	ENSG00000095970,ENSG00000197721,ENSG00000167085,ENSG00000203710,ENSG00000117335,ENSG00000117322,ENSG00000108561,ENSG00000196352,ENSG00000123838,ENSG00000123843
GO:0002682	regulation of immune system process	0.000892026	0.000892026	ENSG00000105383,ENSG00000161929,ENSG00000095970,ENSG00000151694,ENSG00000137845,ENSG00000120885,ENSG00000071051,ENSG00000095585,ENSG00000125826,ENSG00000168421,ENSG00000203896,ENSG00000030582,ENSG00000066336,ENSG00000196735,ENSG00000103811,ENSG00000131042,ENSG00000197721,ENSG00000196126,ENSG00000104951,ENSG00000142192,ENSG00000239961,ENSG00000158869,ENSG00000113249,ENSG00000158874,ENSG00000107679,ENSG00000197943,ENSG00000145901,ENSG00000100599,ENSG00000188056,ENSG00000167085,ENSG00000135077,ENSG00000113263,ENSG00000204577,ENSG00000187608,ENSG00000138600,ENSG00000168918,ENSG00000035664,ENSG00000154124,ENSG00000124098,ENSG00000089060,ENSG00000103496,ENSG00000157368,ENSG00000203710,ENSG00000103490,ENSG00000101782,ENSG00000122378,ENSG00000177732,ENSG00000167191,ENSG00000050748,ENSG00000063176,ENSG00000077454,ENSG00000129219
GO:1905907	negative regulation of amyloid fibril formation	0.00108269	0.00108269	ENSG00000095970,ENSG00000130203,ENSG00000120885
GO:0043085	positive regulation of catalytic activity	0.00115908	0.00115908	ENSG00000105383,ENSG00000187116,ENSG00000146904,ENSG00000095970,ENSG00000138613,ENSG00000151694,ENSG00000130203
GO:0030450	regulation of complement activation, classical pathway	0.00123718	0.00123718	ENSG00000095970,ENSG00000197721,ENSG00000203710,ENSG00000117335,ENSG00000117322,ENSG00000123838,ENSG00000123843
GO:0010875	positive regulation of cholesterol efflux	0.00161644	0.00161644	ENSG00000064687,ENSG00000095970,ENSG00000130203
GO:0050776	regulation of immune response	0.00165833	0.00165833	ENSG00000105383,ENSG00000161929,ENSG00000095970,ENSG00000120885,ENSG00000095585,ENSG00000125826,ENSG00000203896,ENSG00000030582,ENSG00000066336,ENSG00000196735,ENSG00000103811,ENSG00000131042,ENSG00000197721,ENSG00000196126,ENSG00000104951,ENSG00000239961,ENSG00000158869,ENSG00000107679,ENSG00000197943,ENSG00000145901,ENSG00000188056,ENSG00000167085,ENSG00000135077,ENSG00000113263
GO:1901074	regulation of engulfment of apoptotic cell	0.00187522	0.00187522	ENSG00000064687,ENSG00000095970
GO:0071402	cellular response to lipoprotein particle stimulus	0.00236979	0.00236979	ENSG00000095970,ENSG00000151694,ENSG00000130203
GO:0002684	positive regulation of immune system process	0.00237939	0.00237939	ENSG00000161929,ENSG00000095970,ENSG00000151694,ENSG00000137845,ENSG00000120885,ENSG00000071051,ENSG00000095585,ENSG00000125826,ENSG00000168421,ENSG00000203896,ENSG00000066336,ENSG00000196735,ENSG00000131042,ENSG00000197721,ENSG00000196126,ENSG00000104951,ENSG00000142192,ENSG00000239961,ENSG00000158869,ENSG00000113249,ENSG00000107679,ENSG00000197943,ENSG00000145901,ENSG00000188056,ENSG00000167085,ENSG00000113263
GO:1905906	regulation of amyloid fibril formation	0.00274623	0.00274623	ENSG00000095970,ENSG00000130203,ENSG00000120885
GO:0002274	myeloid leukocyte activation	0.00274795	0.00274795	ENSG00000105383,ENSG00000095970,ENSG00000137845,ENSG00000120885,ENSG00000030582,ENSG00000066336,ENSG00000142192,ENSG00000158869,ENSG00000113249,ENSG00000197943,ENSG00000135077
GO:0002764	immune response-regulating signaling pathway	0.00277988	0.00277988	ENSG00000105383,ENSG00000161929,ENSG00000095970,ENSG00000095585,ENSG00000125826,ENSG00000203896,ENSG00000103811,ENSG00000131042,ENSG00000196126,ENSG00000239961,ENSG00000158869,ENSG00000107679,ENSG00000197943,ENSG00000145901,ENSG00000188056,ENSG00000167085,ENSG00000113263,ENSG00000168918,ENSG00000154124,ENSG00000203710,ENSG00000103490,ENSG00000101782,ENSG00000050748,ENSG00000077454,ENSG00000129219,ENSG00000025434,ENSG00000247315,ENSG00000213413
GO:0034380	high-density lipoprotein particle assembly	0.00299326	0.00299326	ENSG00000064687,ENSG00000130203,ENSG00000165029,ENSG00000158874
GO:1902430	negative regulation of amyloid-beta formation	0.00333178	0.00333178	ENSG00000064687,ENSG00000130203,ENSG00000120885
GO:0044093	positive regulation of molecular function	0.00334696	0.00334696	ENSG00000105383,ENSG00000187116,ENSG00000146904,ENSG00000095970,ENSG00000138613,ENSG00000151694,ENSG00000130203,ENSG00000073921,ENSG00000120885,ENSG00000125826,ENSG00000134571
GO:0002924	negative regulation of humoral immune response mediated by circulating immunoglobulin	0.00384429	0.00384429	ENSG00000197721,ENSG00000203710,ENSG00000117335,ENSG00000117322,ENSG00000123838,ENSG00000072694,ENSG00000123843
GO:1905908	positive regulation of amyloid fibril formation	0.00485611	0.00485611	ENSG00000130203,ENSG00000120885,ENSG00000142192
GO:0065005	protein-lipid complex assembly	0.00486238	0.00486238	ENSG00000064687,ENSG00000130203,ENSG00000165029,ENSG00000136717,ENSG00000158874
GO:0010874	regulation of cholesterol efflux	0.00495679	0.00495679	ENSG00000064687,ENSG00000095970,ENSG00000130203

### Sheet: Supp Table 8
GO Biological Process labels for each node and the corresponding enrichment statistics in the "Agora" portion of Figure 4
GO.ID	Description	p.Val	FDR	Genes
GO:0017157	regulation of exocytosis	7.73602e-11	7.73602e-11	ENSG00000145335,ENSG00000168993,ENSG00000165025,ENSG00000124145,ENSG00000163618,ENSG00000149927,ENSG00000160255,ENSG00000041353,ENSG00000145087,ENSG00000103496,ENSG00000105649,ENSG00000176406,ENSG00000138078,ENSG00000136854,ENSG00000067715,ENSG00000182718,ENSG00000184702,ENSG00000123338,ENSG00000073969,ENSG00000169896,ENSG00000106089,ENSG00000135046,ENSG00000168961,ENSG00000084093,ENSG00000066336,ENSG00000254087,ENSG00000089169,ENSG00000116266,ENSG00000011347,ENSG00000173227,ENSG00000019505,ENSG00000167851
GO:0002274	myeloid leukocyte activation	1.80861e-10	1.80861e-10	ENSG00000095970,ENSG00000197943,ENSG00000145335,ENSG00000137845,ENSG00000165025,ENSG00000120885,ENSG00000160255,ENSG00000136869,ENSG00000011600,ENSG00000103496,ENSG00000184371,ENSG00000173372,ENSG00000135077,ENSG00000163513,ENSG00000169896,ENSG00000124126,ENSG00000081237,ENSG00000135046,ENSG00000168961,ENSG00000105383,ENSG00000134516,ENSG00000025434,ENSG00000066336,ENSG00000239998,ENSG00000158869,ENSG00000254087,ENSG00000116266,ENSG00000164136,ENSG00000125144,ENSG00000174125,ENSG00000019582,ENSG00000167851,ENSG00000006210,ENSG00000168615,ENSG00000130202,ENSG00000168329
GO:0099504	synaptic vesicle cycle	2.24466e-10	2.24466e-10	ENSG00000159082,ENSG00000106976,ENSG00000103723,ENSG00000116675,ENSG00000065000,ENSG00000073921,ENSG00000145335,ENSG00000168993,ENSG00000124507,ENSG00000130477,ENSG00000006125,ENSG00000105649,ENSG00000065609,ENSG00000176406,ENSG00000138078,ENSG00000136854,ENSG00000067715,ENSG00000186472,ENSG00000184702,ENSG00000161203,ENSG00000106089,ENSG00000132639,ENSG00000099365,ENSG00000197959
GO:0099003	vesicle-mediated transport in synapse	4.20283e-10	4.20283e-10	ENSG00000159082,ENSG00000106976,ENSG00000103723,ENSG00000116675,ENSG00000065000,ENSG00000073921,ENSG00000145335,ENSG00000168993,ENSG00000124507,ENSG00000130477,ENSG00000006125,ENSG00000105649,ENSG00000065609,ENSG00000176406,ENSG00000138078,ENSG00000136854,ENSG00000067715,ENSG00000186472,ENSG00000184702,ENSG00000161203,ENSG00000106089,ENSG00000132639,ENSG00000099365,ENSG00000197959,ENSG00000196961,ENSG00000011347,ENSG00000079805,ENSG00000157168
GO:0032543	mitochondrial translation	4.73328e-10	4.73328e-10	ENSG00000138095,ENSG00000116221,ENSG00000175110,ENSG00000136897,ENSG00000180992,ENSG00000055950,ENSG00000154719,ENSG00000167862,ENSG00000204568,ENSG00000178952,ENSG00000135900,ENSG00000169288,ENSG00000185608,ENSG00000175581,ENSG00000173141,ENSG00000149792,ENSG00000122140,ENSG00000185414,ENSG00000181610,ENSG00000182180,ENSG00000259494,ENSG00000204822,ENSG00000262814,ENSG00000116898,ENSG00000166902,ENSG00000137547,ENSG00000132676,ENSG00000158042,ENSG00000174547
GO:0002429	immune response-activating cell surface receptor signaling pathway	6.78595e-10	6.78595e-10	ENSG00000196126,ENSG00000095970,ENSG00000197943,ENSG00000092820,ENSG00000051523,ENSG00000203710,ENSG00000165025,ENSG00000149269,ENSG00000135426,ENSG00000168918,ENSG00000141968,ENSG00000136869,ENSG00000104365,ENSG00000011600,ENSG00000171791,ENSG00000100906,ENSG00000123338,ENSG00000110651,ENSG00000169896,ENSG00000196776,ENSG00000081237,ENSG00000204655,ENSG00000137462,ENSG00000081189,ENSG00000155629,ENSG00000025434,ENSG00000239998,ENSG00000162511,ENSG00000158869,ENSG00000171860,ENSG00000254087,ENSG00000101336,ENSG00000174125,ENSG00000187554,ENSG00000167851,ENSG00000144802,ENSG00000012124,ENSG00000104783,ENSG00000203805,ENSG00000171051,ENSG00000130202,ENSG00000107679,ENSG00000121879,ENSG00000213047,ENSG00000163563,ENSG00000163599,ENSG00000117228,ENSG00000010671
GO:0045055	regulated exocytosis	7.63377e-10	7.63377e-10	ENSG00000159082,ENSG00000145335,ENSG00000168993,ENSG00000165025,ENSG00000130477,ENSG00000149927,ENSG00000160255,ENSG00000115956,ENSG00000103496,ENSG00000105649,ENSG00000176406,ENSG00000138078,ENSG00000136854,ENSG00000067715,ENSG00000186472,ENSG00000184702,ENSG00000123338,ENSG00000169896,ENSG00000106089,ENSG00000168961,ENSG00000132639,ENSG00000084093,ENSG00000099365,ENSG00000066336,ENSG00000254087,ENSG00000089169,ENSG00000116266,ENSG00000011347,ENSG00000173227,ENSG00000101336,ENSG00000019505,ENSG00000167851
GO:0030100	regulation of endocytosis	1.20224e-09	1.20224e-09	ENSG00000130203,ENSG00000095970,ENSG00000197943,ENSG00000118473,ENSG00000171105,ENSG00000244731,ENSG00000073921,ENSG00000051523,ENSG00000145335,ENSG00000124507,ENSG00000132535,ENSG00000110395,ENSG00000165025,ENSG00000120885,ENSG00000051382,ENSG00000100599,ENSG00000125730,ENSG00000065609,ENSG00000123384,ENSG00000130208,ENSG00000182718,ENSG00000123338,ENSG00000064687,ENSG00000196776,ENSG00000081237,ENSG00000137462,ENSG00000109072,ENSG00000099365,ENSG00000134516,ENSG00000025434,ENSG00000158869,ENSG00000177119,ENSG00000164136,ENSG00000011347,ENSG00000101336,ENSG00000157168,ENSG00000167851,ENSG00000012124,ENSG00000080371,ENSG00000112715,ENSG00000169174
GO:0006909	phagocytosis	1.79587e-09	1.79587e-09	ENSG00000095970,ENSG00000197943,ENSG00000244731,ENSG00000051523,ENSG00000150760,ENSG00000165025,ENSG00000149269,ENSG00000160255,ENSG00000141968,ENSG00000148180,ENSG00000136869,ENSG00000125730,ENSG00000011600,ENSG00000150093,ENSG00000123384,ENSG00000123338,ENSG00000064687,ENSG00000169896,ENSG00000196776,ENSG00000081237,ENSG00000135046,ENSG00000137462,ENSG00000166428,ENSG00000070495,ENSG00000134516,ENSG00000025434,ENSG00000158869,ENSG00000177119,ENSG00000254087,ENSG00000164136,ENSG00000011347,ENSG00000101336,ENSG00000110880,ENSG00000167851
GO:0009060	aerobic respiration	2.57357e-09	2.57357e-09	ENSG00000158864,ENSG00000130414,ENSG00000139180,ENSG00000126267,ENSG00000174886,ENSG00000023228,ENSG00000169021,ENSG00000115286,ENSG00000145335,ENSG00000073578,ENSG00000112992,ENSG00000167792,ENSG00000213619,ENSG00000131143,ENSG00000146701,ENSG00000168291,ENSG00000241837,ENSG00000146729,ENSG00000145494,ENSG00000156467,ENSG00000186010,ENSG00000135940,ENSG00000100412,ENSG00000165280,ENSG00000176046,ENSG00000135441,ENSG00000014641,ENSG00000140740,ENSG00000062485,ENSG00000010256,ENSG00000162433
GO:1903305	regulation of regulated secretory pathway	3.60718e-09	3.60718e-09	ENSG00000165025,ENSG00000149927,ENSG00000160255,ENSG00000103496,ENSG00000105649,ENSG00000176406,ENSG00000138078,ENSG00000136854,ENSG00000067715,ENSG00000184702,ENSG00000123338,ENSG00000169896,ENSG00000106089,ENSG00000168961,ENSG00000084093,ENSG00000066336,ENSG00000254087,ENSG00000089169,ENSG00000116266,ENSG00000011347,ENSG00000173227,ENSG00000019505,ENSG00000167851
GO:0018212	peptidyl-tyrosine modification	4.02235e-09	4.02235e-09	ENSG00000095970,ENSG00000197943,ENSG00000171105,ENSG00000140443,ENSG00000132535,ENSG00000165025,ENSG00000120899,ENSG00000111679,ENSG00000160255,ENSG00000162733,ENSG00000104332,ENSG00000135744,ENSG00000182578,ENSG00000180353,ENSG00000019991,ENSG00000102755,ENSG00000026508,ENSG00000081237,ENSG00000169242,ENSG00000138496,ENSG00000109072,ENSG00000067182,ENSG00000178568,ENSG00000134352,ENSG00000254087,ENSG00000116584,ENSG00000109670,ENSG00000164136,ENSG00000101336,ENSG00000169902,ENSG00000087589,ENSG00000019582,ENSG00000157168,ENSG00000167851,ENSG00000111859,ENSG00000017427,ENSG00000112715,ENSG00000171094,ENSG00000146904,ENSG00000184349,ENSG00000150337,ENSG00000010671
GO:0002768	immune response-regulating cell surface receptor signaling pathway	4.09549e-09	4.09549e-09	ENSG00000196126,ENSG00000095970,ENSG00000197943,ENSG00000092820,ENSG00000051523,ENSG00000203710,ENSG00000165025,ENSG00000149269,ENSG00000135426,ENSG00000168918,ENSG00000141968,ENSG00000136869,ENSG00000104365,ENSG00000011600,ENSG00000171791,ENSG00000050748,ENSG00000100906,ENSG00000123338,ENSG00000110651,ENSG00000169896,ENSG00000196776,ENSG00000081237,ENSG00000204655,ENSG00000137462,ENSG00000081189,ENSG00000155629,ENSG00000025434,ENSG00000239998,ENSG00000162511,ENSG00000158869,ENSG00000171860,ENSG00000254087,ENSG00000101336,ENSG00000174125,ENSG00000187554,ENSG00000167851,ENSG00000144802,ENSG00000012124,ENSG00000104783,ENSG00000203805,ENSG00000171051,ENSG00000130202,ENSG00000107679,ENSG00000121879,ENSG00000213047,ENSG00000163563,ENSG00000163599,ENSG00000117228,ENSG00000010671
GO:0045333	cellular respiration	6.24901e-09	6.24901e-09	ENSG00000158864,ENSG00000130414,ENSG00000139180,ENSG00000126267,ENSG00000174886,ENSG00000023228,ENSG00000169021,ENSG00000140374,ENSG00000115286,ENSG00000145335,ENSG00000073578,ENSG00000112992,ENSG00000167792,ENSG00000213619,ENSG00000131143,ENSG00000146701,ENSG00000168291,ENSG00000241837,ENSG00000146729,ENSG00000145494,ENSG00000156467,ENSG00000186010,ENSG00000135940,ENSG00000100412,ENSG00000165280,ENSG00000185436,ENSG00000176046,ENSG00000135441,ENSG00000014641,ENSG00000140740,ENSG00000062485,ENSG00000010256,ENSG00000162433
GO:0006887	exocytosis	8.83439e-09	8.83439e-09	ENSG00000159082,ENSG00000145335,ENSG00000168993,ENSG00000165025,ENSG00000130477,ENSG00000124145,ENSG00000163618,ENSG00000149927,ENSG00000160255,ENSG00000115956,ENSG00000041353,ENSG00000145087,ENSG00000103496,ENSG00000105649,ENSG00000176406,ENSG00000138078,ENSG00000136854,ENSG00000067715,ENSG00000186472,ENSG00000182718,ENSG00000184702,ENSG00000123338,ENSG00000073969,ENSG00000169896,ENSG00000106089,ENSG00000135046,ENSG00000168961,ENSG00000132639,ENSG00000084093,ENSG00000167994,ENSG00000099365,ENSG00000066336,ENSG00000254087,ENSG00000089169,ENSG00000116266,ENSG00000011347,ENSG00000173227,ENSG00000101336,ENSG00000019505,ENSG00000167851
GO:0002685	regulation of leukocyte migration	9.47361e-09	9.47361e-09	ENSG00000107099,ENSG00000095970,ENSG00000145147,ENSG00000137845,ENSG00000072786,ENSG00000120899,ENSG00000115310,ENSG00000117115,ENSG00000090339,ENSG00000100599,ENSG00000182621,ENSG00000189058,ENSG00000182578,ENSG00000184371,ENSG00000123338,ENSG00000110651,ENSG00000110492,ENSG00000100030,ENSG00000196776,ENSG00000135046,ENSG00000168961,ENSG00000087470,ENSG00000105894,ENSG00000177119,ENSG00000133800,ENSG00000254087,ENSG00000019582,ENSG00000167851,ENSG00000111859,ENSG00000147065,ENSG00000006210,ENSG00000112715,ENSG00000169313,ENSG00000168329,ENSG00000142208
GO:0018108	peptidyl-tyrosine phosphorylation	1.21825e-08	1.21825e-08	ENSG00000095970,ENSG00000197943,ENSG00000171105,ENSG00000140443,ENSG00000132535,ENSG00000165025,ENSG00000120899,ENSG00000111679,ENSG00000160255,ENSG00000162733,ENSG00000104332,ENSG00000135744,ENSG00000182578,ENSG00000180353,ENSG00000019991,ENSG00000102755,ENSG00000026508,ENSG00000081237,ENSG00000169242,ENSG00000138496,ENSG00000109072,ENSG00000067182,ENSG00000178568,ENSG00000134352,ENSG00000254087,ENSG00000116584,ENSG00000109670,ENSG00000164136,ENSG00000101336,ENSG00000087589,ENSG00000019582,ENSG00000157168,ENSG00000167851,ENSG00000111859,ENSG00000017427,ENSG00000112715,ENSG00000171094,ENSG00000146904,ENSG00000184349,ENSG00000150337,ENSG00000010671
GO:0052548	regulation of endopeptidase activity	3.50587e-08	3.50587e-08	ENSG00000273079,ENSG00000183454,ENSG00000073921,ENSG00000136717,ENSG00000055163,ENSG00000145335,ENSG00000203710,ENSG00000165025,ENSG00000169855,ENSG00000168610,ENSG00000148180,ENSG00000197971,ENSG00000152377,ENSG00000026508,ENSG00000111640,ENSG00000064300,ENSG00000186010,ENSG00000169242,ENSG00000168961,ENSG00000196104,ENSG00000084093,ENSG00000100234,ENSG00000109072,ENSG00000165280,ENSG00000162511,ENSG00000165731,ENSG00000254087,ENSG00000147488,ENSG00000107742,ENSG00000075240,ENSG00000136938,ENSG00000156709,ENSG00000116478,ENSG00000112715,ENSG00000166949,ENSG00000142208,ENSG00000132170,ENSG00000079387,ENSG00000143546,ENSG00000163220
GO:0052547	regulation of peptidase activity	6.15093e-08	6.15093e-08	ENSG00000273079,ENSG00000183454,ENSG00000073921,ENSG00000136717,ENSG00000055163,ENSG00000145335,ENSG00000203710,ENSG00000165025,ENSG00000103811,ENSG00000169855,ENSG00000168610,ENSG00000148180,ENSG00000197971,ENSG00000123384,ENSG00000152377,ENSG00000026508,ENSG00000111640,ENSG00000064300,ENSG00000186010,ENSG00000169242,ENSG00000168961,ENSG00000196104,ENSG00000084093,ENSG00000100234,ENSG00000109072,ENSG00000165280,ENSG00000162511,ENSG00000165731,ENSG00000254087,ENSG00000147488,ENSG00000107742,ENSG00000075240,ENSG00000136938,ENSG00000156709,ENSG00000116478,ENSG00000112715,ENSG00000166949,ENSG00000142208,ENSG00000132170,ENSG00000079387,ENSG00000143546,ENSG00000163220
GO:0042060	wound healing	6.33613e-08	6.33613e-08	ENSG00000130203,ENSG00000178209,ENSG00000197943,ENSG00000172500,ENSG00000154229,ENSG00000213719,ENSG00000165025,ENSG00000149269,ENSG00000051382,ENSG00000115956,ENSG00000149781,ENSG00000141968,ENSG00000136869,ENSG00000124942,ENSG00000150093,ENSG00000159176,ENSG00000113578,ENSG00000105649,ENSG00000124782,ENSG00000136854,ENSG00000026508,ENSG00000182718,ENSG00000100605,ENSG00000135046,ENSG00000138685,ENSG00000109072,ENSG00000167397,ENSG00000134352,ENSG00000138814,ENSG00000122194,ENSG00000106211,ENSG00000137076,ENSG00000158869,ENSG00000177119,ENSG00000065361,ENSG00000254087,ENSG00000116266,ENSG00000144339,ENSG00000011347,ENSG00000157168,ENSG00000130635,ENSG00000015285,ENSG00000017427,ENSG00000112562,ENSG00000112715,ENSG00000169313,ENSG00000166949,ENSG00000104368,ENSG00000132170,ENSG00000121879,ENSG00000161911
GO:0015980	energy derivation by oxidation of organic compounds	7.44692e-08	7.44692e-08	ENSG00000158864,ENSG00000130414,ENSG00000100504,ENSG00000139180,ENSG00000126267,ENSG00000174886,ENSG00000023228,ENSG00000171105,ENSG00000169021,ENSG00000140374,ENSG00000115286,ENSG00000145335,ENSG00000073578,ENSG00000112992,ENSG00000167792,ENSG00000213619,ENSG00000131143,ENSG00000146701,ENSG00000168291,ENSG00000241837
GO:0022904	respiratory electron transport chain	8.19215e-08	8.19215e-08	ENSG00000158864,ENSG00000130414,ENSG00000139180,ENSG00000126267,ENSG00000023228,ENSG00000169021,ENSG00000140374,ENSG00000115286,ENSG00000145335,ENSG00000073578,ENSG00000167792,ENSG00000213619,ENSG00000131143
GO:0140053	mitochondrial gene expression	1.26336e-07	1.26336e-07	ENSG00000138095,ENSG00000116221,ENSG00000175110,ENSG00000136897,ENSG00000180992,ENSG00000055950,ENSG00000154719,ENSG00000167862,ENSG00000204568,ENSG00000178952,ENSG00000135900,ENSG00000169288,ENSG00000185608,ENSG00000175581,ENSG00000173141,ENSG00000149792,ENSG00000122140,ENSG00000185414,ENSG00000181610,ENSG00000182180,ENSG00000259494,ENSG00000204822,ENSG00000262814,ENSG00000116898,ENSG00000166902,ENSG00000137547,ENSG00000132676,ENSG00000158042,ENSG00000174547
GO:0019646	aerobic electron transport chain	1.28394e-07	1.28394e-07	ENSG00000158864,ENSG00000130414,ENSG00000139180,ENSG00000126267,ENSG00000023228,ENSG00000169021,ENSG00000115286,ENSG00000145335,ENSG00000073578,ENSG00000167792,ENSG00000213619,ENSG00000131143
GO:0022900	electron transport chain	2.22892e-07	2.22892e-07	ENSG00000158864,ENSG00000130414,ENSG00000139180,ENSG00000126267,ENSG00000023228,ENSG00000169021,ENSG00000140374,ENSG00000115286,ENSG00000145335,ENSG00000073578,ENSG00000167792,ENSG00000213619,ENSG00000131143
GO:0036465	synaptic vesicle recycling	2.73812e-07	2.73812e-07	ENSG00000159082,ENSG00000106976,ENSG00000103723,ENSG00000116675,ENSG00000065000,ENSG00000073921,ENSG00000145335,ENSG00000124507,ENSG00000006125,ENSG00000105649,ENSG00000065609,ENSG00000067715,ENSG00000161203,ENSG00000106089
GO:0140238	presynaptic endocytosis	2.76044e-07	2.76044e-07	ENSG00000159082,ENSG00000106976,ENSG00000103723,ENSG00000116675,ENSG00000065000,ENSG00000073921,ENSG00000145335,ENSG00000124507,ENSG00000006125,ENSG00000065609,ENSG00000067715,ENSG00000161203,ENSG00000106089
GO:0048488	synaptic vesicle endocytosis	2.76044e-07	2.76044e-07	ENSG00000159082,ENSG00000106976,ENSG00000103723,ENSG00000116675,ENSG00000065000,ENSG00000073921,ENSG00000145335,ENSG00000124507,ENSG00000006125,ENSG00000065609,ENSG00000067715,ENSG00000161203,ENSG00000106089
GO:0061564	axon development	2.76205e-07	2.76205e-07	ENSG00000130203,ENSG00000151150,ENSG00000131711,ENSG00000055163,ENSG00000145147,ENSG00000078018,ENSG00000175866,ENSG00000145242,ENSG00000149269,ENSG00000115310,ENSG00000197892,ENSG00000169855,ENSG00000021645,ENSG00000065320,ENSG00000189058,ENSG00000105649,ENSG00000184347,ENSG00000117600,ENSG00000136854,ENSG00000001617,ENSG00000182168,ENSG00000129116,ENSG00000258947,ENSG00000148053,ENSG00000109917,ENSG00000130558,ENSG00000169242,ENSG00000160145,ENSG00000157064,ENSG00000114554,ENSG00000176697,ENSG00000164600,ENSG00000105894,ENSG00000018189,ENSG00000173402,ENSG00000165731,ENSG00000164050,ENSG00000116641,ENSG00000188064,ENSG00000187122,ENSG00000197956,ENSG00000079805,ENSG00000123560,ENSG00000162068
GO:0042775	mitochondrial ATP synthesis coupled electron transport	3.01221e-07	3.01221e-07	ENSG00000158864,ENSG00000130414,ENSG00000139180,ENSG00000126267,ENSG00000023228,ENSG00000169021,ENSG00000115286,ENSG00000145335,ENSG00000073578,ENSG00000167792,ENSG00000213619,ENSG00000131143
GO:0042773	ATP synthesis coupled electron transport	3.01221e-07	3.01221e-07	ENSG00000158864,ENSG00000130414,ENSG00000139180,ENSG00000126267,ENSG00000023228,ENSG00000169021,ENSG00000115286,ENSG00000145335,ENSG00000073578,ENSG00000167792,ENSG00000213619,ENSG00000131143
GO:0002263	cell activation involved in immune response	3.4955e-07	3.4955e-07	ENSG00000196126,ENSG00000204287,ENSG00000095970,ENSG00000197943,ENSG00000203710,ENSG00000242574,ENSG00000165025,ENSG00000120899,ENSG00000090339,ENSG00000160255,ENSG00000168610,ENSG00000136167,ENSG00000011600,ENSG00000103496,ENSG00000123384,ENSG00000135077,ENSG00000123338,ENSG00000110651,ENSG00000110492,ENSG00000169896,ENSG00000135046,ENSG00000168961,ENSG00000134516,ENSG00000066336,ENSG00000134352,ENSG00000239998,ENSG00000158869,ENSG00000100060,ENSG00000254087,ENSG00000116266,ENSG00000019582,ENSG00000167851,ENSG00000144802,ENSG00000114013
GO:0050804	modulation of chemical synaptic transmission	5.5351e-07	5.5351e-07	ENSG00000130203,ENSG00000273079,ENSG00000183454,ENSG00000187672,ENSG00000197283,ENSG00000168993,ENSG00000132535,ENSG00000130477,ENSG00000120899,ENSG00000128564,ENSG00000011600,ENSG00000103496,ENSG00000150093,ENSG00000105649,ENSG00000176406,ENSG00000117600,ENSG00000138078,ENSG00000136854,ENSG00000141837,ENSG00000067715,ENSG00000184702,ENSG00000144290,ENSG00000152413,ENSG00000148053,ENSG00000120251,ENSG00000081189,ENSG00000159640,ENSG00000099365,ENSG00000176697,ENSG00000105894,ENSG00000138814,ENSG00000168309,ENSG00000011347,ENSG00000134294,ENSG00000118160,ENSG00000125675,ENSG00000109756,ENSG00000102003,ENSG00000006210
GO:0099177	regulation of trans-synaptic signaling	6.21142e-07	6.21142e-07	ENSG00000130203,ENSG00000273079,ENSG00000183454,ENSG00000187672,ENSG00000197283,ENSG00000168993,ENSG00000132535,ENSG00000130477,ENSG00000120899,ENSG00000128564,ENSG00000011600,ENSG00000103496,ENSG00000150093,ENSG00000105649,ENSG00000176406,ENSG00000117600,ENSG00000138078,ENSG00000136854,ENSG00000141837,ENSG00000067715,ENSG00000184702,ENSG00000144290,ENSG00000152413,ENSG00000148053,ENSG00000120251,ENSG00000081189,ENSG00000159640,ENSG00000099365,ENSG00000176697,ENSG00000105894,ENSG00000138814,ENSG00000168309,ENSG00000011347,ENSG00000134294,ENSG00000118160,ENSG00000125675,ENSG00000109756,ENSG00000102003,ENSG00000006210
GO:0002366	leukocyte activation involved in immune response	7.75009e-07	7.75009e-07	ENSG00000196126,ENSG00000204287,ENSG00000095970,ENSG00000197943,ENSG00000203710,ENSG00000242574,ENSG00000165025,ENSG00000120899,ENSG00000090339,ENSG00000160255,ENSG00000168610,ENSG00000136167,ENSG00000011600,ENSG00000103496,ENSG00000135077,ENSG00000123338,ENSG00000110651,ENSG00000110492,ENSG00000169896,ENSG00000135046,ENSG00000168961,ENSG00000134516,ENSG00000066336,ENSG00000134352,ENSG00000239998,ENSG00000158869,ENSG00000100060,ENSG00000254087,ENSG00000116266,ENSG00000019582,ENSG00000167851,ENSG00000144802,ENSG00000114013
GO:0010950	positive regulation of endopeptidase activity	7.96822e-07	7.96822e-07	ENSG00000273079,ENSG00000183454,ENSG00000073921,ENSG00000055163,ENSG00000145335,ENSG00000203710,ENSG00000165025,ENSG00000169855,ENSG00000168610,ENSG00000148180,ENSG00000197971,ENSG00000064300,ENSG00000186010,ENSG00000169242,ENSG00000168961,ENSG00000084093,ENSG00000165280,ENSG00000162511,ENSG00000165731,ENSG00000254087,ENSG00000147488,ENSG00000075240,ENSG00000136938,ENSG00000156709,ENSG00000166949,ENSG00000132170,ENSG00000079387,ENSG00000143546,ENSG00000163220
GO:0007611	learning or memory	7.99684e-07	7.99684e-07	ENSG00000130203,ENSG00000273079,ENSG00000095970,ENSG00000159082,ENSG00000183454,ENSG00000174469,ENSG00000171105,ENSG00000073921,ENSG00000132535,ENSG00000021645,ENSG00000182621,ENSG00000064687,ENSG00000100030,ENSG00000148053,ENSG00000136531,ENSG00000137462,ENSG00000081189,ENSG00000118515,ENSG00000176697,ENSG00000105894,ENSG00000147571,ENSG00000118160,ENSG00000106278,ENSG00000111859
GO:0097242	amyloid-beta clearance	8.00112e-07	8.00112e-07	ENSG00000130203,ENSG00000095970,ENSG00000171105,ENSG00000140443,ENSG00000073921,ENSG00000120885,ENSG00000160255,ENSG00000125730,ENSG00000123384,ENSG00000064687,ENSG00000169896
GO:0010952	positive regulation of peptidase activity	1.00426e-06	1.00426e-06	ENSG00000273079,ENSG00000183454,ENSG00000073921,ENSG00000055163,ENSG00000145335,ENSG00000203710,ENSG00000165025,ENSG00000103811,ENSG00000169855,ENSG00000168610,ENSG00000148180,ENSG00000197971,ENSG00000064300,ENSG00000186010,ENSG00000169242,ENSG00000168961,ENSG00000084093,ENSG00000165280,ENSG00000162511,ENSG00000165731,ENSG00000254087,ENSG00000147488,ENSG00000075240,ENSG00000136938,ENSG00000156709,ENSG00000166949,ENSG00000132170,ENSG00000079387,ENSG00000143546,ENSG00000163220
GO:0006119	oxidative phosphorylation	1.17045e-06	1.17045e-06	ENSG00000158864,ENSG00000130414,ENSG00000139180,ENSG00000126267,ENSG00000174886,ENSG00000023228,ENSG00000169021,ENSG00000115286,ENSG00000145335,ENSG00000073578,ENSG00000167792,ENSG00000213619,ENSG00000131143,ENSG00000241837
GO:0050731	positive regulation of peptidyl-tyrosine phosphorylation	1.63527e-06	1.63527e-06	ENSG00000095970,ENSG00000197943,ENSG00000132535,ENSG00000120899,ENSG00000135744,ENSG00000182578,ENSG00000180353,ENSG00000019991,ENSG00000026508,ENSG00000081237,ENSG00000169242,ENSG00000138496,ENSG00000109072,ENSG00000067182,ENSG00000178568,ENSG00000134352,ENSG00000254087,ENSG00000116584,ENSG00000109670,ENSG00000164136,ENSG00000087589,ENSG00000019582,ENSG00000157168,ENSG00000111859,ENSG00000017427,ENSG00000112715,ENSG00000184349,ENSG00000150337
GO:0009165	nucleotide biosynthetic process	1.72658e-06	1.72658e-06	ENSG00000158864,ENSG00000130414,ENSG00000095970,ENSG00000139180,ENSG00000105607,ENSG00000091140,ENSG00000174886,ENSG00000023228,ENSG00000103485,ENSG00000100714,ENSG00000115286,ENSG00000073578,ENSG00000167325,ENSG00000167792,ENSG00000213619,ENSG00000151726,ENSG00000168291,ENSG00000241837
GO:0006898	receptor-mediated endocytosis	1.80899e-06	1.80899e-06	ENSG00000130203,ENSG00000118473,ENSG00000106976,ENSG00000116675,ENSG00000171105,ENSG00000073921,ENSG00000145335,ENSG00000132535,ENSG00000110395,ENSG00000165025,ENSG00000120885,ENSG00000006125,ENSG00000051382,ENSG00000160255,ENSG00000100599,ENSG00000125730,ENSG00000150093,ENSG00000065609,ENSG00000123384,ENSG00000130208,ENSG00000182718,ENSG00000110651,ENSG00000161203,ENSG00000169896
GO:0007269	neurotransmitter secretion	2.11345e-06	2.11345e-06	ENSG00000159082,ENSG00000145335,ENSG00000168993,ENSG00000130477,ENSG00000149927,ENSG00000105649,ENSG00000176406,ENSG00000138078,ENSG00000136854,ENSG00000067715,ENSG00000186472,ENSG00000184702,ENSG00000106089,ENSG00000132639,ENSG00000081189,ENSG00000099365,ENSG00000089169,ENSG00000116266,ENSG00000157152,ENSG00000011347,ENSG00000134294
GO:0099643	signal release from synapse	2.11345e-06	2.11345e-06	ENSG00000159082,ENSG00000145335,ENSG00000168993,ENSG00000130477,ENSG00000149927,ENSG00000105649,ENSG00000176406,ENSG00000138078,ENSG00000136854,ENSG00000067715,ENSG00000186472,ENSG00000184702,ENSG00000106089,ENSG00000132639,ENSG00000081189,ENSG00000099365,ENSG00000089169,ENSG00000116266,ENSG00000157152,ENSG00000011347,ENSG00000134294
GO:1901293	nucleoside phosphate biosynthetic process	2.41991e-06	2.41991e-06	ENSG00000158864,ENSG00000130414,ENSG00000095970,ENSG00000139180,ENSG00000105607,ENSG00000091140,ENSG00000174886,ENSG00000023228,ENSG00000103485,ENSG00000100714,ENSG00000115286,ENSG00000073578,ENSG00000167325,ENSG00000167792,ENSG00000213619,ENSG00000151726,ENSG00000168291,ENSG00000241837
GO:0032368	regulation of lipid transport	2.49894e-06	2.49894e-06	ENSG00000130203,ENSG00000141338,ENSG00000095970,ENSG00000165025,ENSG00000151726,ENSG00000155368,ENSG00000198911,ENSG00000135744,ENSG00000100906,ENSG00000123384,ENSG00000130208,ENSG00000182718,ENSG00000064687,ENSG00000186951,ENSG00000025434,ENSG00000186350,ENSG00000147571,ENSG00000111684,ENSG00000169174,ENSG00000142208,ENSG00000132170,ENSG00000131408,ENSG00000137869,ENSG00000120088
GO:0050808	synapse organization	2.70737e-06	2.70737e-06	ENSG00000130203,ENSG00000273079,ENSG00000095970,ENSG00000151834,ENSG00000151150,ENSG00000171105,ENSG00000140443,ENSG00000187672,ENSG00000145864,ENSG00000145335,ENSG00000022355,ENSG00000132535,ENSG00000130477,ENSG00000113327,ENSG00000125730,ENSG00000164061,ENSG00000105649,ENSG00000186472,ENSG00000173372,ENSG00000108798,ENSG00000169896,ENSG00000152413,ENSG00000171992,ENSG00000169242,ENSG00000137462,ENSG00000081189,ENSG00000084093,ENSG00000197959,ENSG00000176697,ENSG00000182389,ENSG00000164050,ENSG00000107742,ENSG00000188064,ENSG00000187122,ENSG00000118160,ENSG00000111859,ENSG00000070182,ENSG00000006210,ENSG00000204843,ENSG00000169933,ENSG00000168329
GO:0051897	positive regulation of phosphatidylinositol 3-kinase/protein kinase B signal transduction	2.76541e-06	2.76541e-06	ENSG00000095970,ENSG00000171105,ENSG00000140443,ENSG00000110395,ENSG00000120899,ENSG00000115310,ENSG00000111679,ENSG00000162733,ENSG00000135744,ENSG00000150093,ENSG00000182578,ENSG00000180353,ENSG00000019991,ENSG00000102755,ENSG00000148053,ENSG00000138685,ENSG00000155629,ENSG00000065361,ENSG00000165731,ENSG00000164050,ENSG00000087589,ENSG00000169047,ENSG00000011465,ENSG00000006210,ENSG00000017427,ENSG00000112715,ENSG00000169313,ENSG00000168329,ENSG00000121879
GO:0006164	purine nucleotide biosynthetic process	2.78649e-06	2.78649e-06	ENSG00000158864,ENSG00000130414,ENSG00000095970,ENSG00000139180,ENSG00000105607,ENSG00000091140,ENSG00000174886,ENSG00000023228,ENSG00000103485,ENSG00000100714,ENSG00000115286,ENSG00000073578,ENSG00000167792,ENSG00000213619,ENSG00000151726,ENSG00000168291,ENSG00000241837
GO:0016079	synaptic vesicle exocytosis	2.83179e-06	2.83179e-06	ENSG00000159082,ENSG00000145335,ENSG00000168993,ENSG00000130477,ENSG00000105649,ENSG00000176406,ENSG00000138078,ENSG00000136854,ENSG00000067715,ENSG00000186472,ENSG00000184702,ENSG00000106089,ENSG00000132639,ENSG00000099365
GO:0055094	response to lipoprotein particle	2.9926e-06	2.9926e-06	ENSG00000130203,ENSG00000095970,ENSG00000165025,ENSG00000160255,ENSG00000136869,ENSG00000198911,ENSG00000150093,ENSG00000110651,ENSG00000158869,ENSG00000127666,ENSG00000142208,ENSG00000132170
GO:0050900	leukocyte migration	3.09368e-06	3.09368e-06	ENSG00000107099,ENSG00000095970,ENSG00000145147,ENSG00000137845,ENSG00000165025,ENSG00000072786,ENSG00000120899,ENSG00000115310,ENSG00000117115,ENSG00000090339,ENSG00000160255,ENSG00000100599,ENSG00000182621,ENSG00000189058,ENSG00000150093,ENSG00000182578,ENSG00000102755,ENSG00000184371,ENSG00000123338,ENSG00000110651,ENSG00000110492,ENSG00000100030,ENSG00000196776,ENSG00000135046,ENSG00000168961,ENSG00000087470,ENSG00000105894,ENSG00000170989,ENSG00000158869,ENSG00000177119,ENSG00000165731,ENSG00000133800,ENSG00000254087,ENSG00000101336,ENSG00000019582,ENSG00000167851,ENSG00000111859,ENSG00000147065,ENSG00000006210,ENSG00000112715,ENSG00000169313,ENSG00000168329,ENSG00000142208,ENSG00000143546,ENSG00000163220
GO:0072522	purine-containing compound biosynthetic process	4.25605e-06	4.25605e-06	ENSG00000158864,ENSG00000130414,ENSG00000095970,ENSG00000139180,ENSG00000105607,ENSG00000091140,ENSG00000174886,ENSG00000023228,ENSG00000103485,ENSG00000100714,ENSG00000115286,ENSG00000073578,ENSG00000167792,ENSG00000213619,ENSG00000151726,ENSG00000168291,ENSG00000241837
GO:0097062	dendritic spine maintenance	4.6241e-06	4.6241e-06	ENSG00000130203,ENSG00000273079,ENSG00000095970,ENSG00000171105,ENSG00000140443
GO:0048589	developmental growth	4.78405e-06	4.78405e-06	ENSG00000130203,ENSG00000171105,ENSG00000140575,ENSG00000131711,ENSG00000145147,ENSG00000078018,ENSG00000130477,ENSG00000115310,ENSG00000162733,ENSG00000065320,ENSG00000182621,ENSG00000189058,ENSG00000113578,ENSG00000176406,ENSG00000184347,ENSG00000067715,ENSG00000001617,ENSG00000110651,ENSG00000110492,ENSG00000109917,ENSG00000130558,ENSG00000135046,ENSG00000124785,ENSG00000138685,ENSG00000081189,ENSG00000176697,ENSG00000105894,ENSG00000178568,ENSG00000138814,ENSG00000137693,ENSG00000170989,ENSG00000018189,ENSG00000188064,ENSG00000187122,ENSG00000079805,ENSG00000157168
GO:0071402	cellular response to lipoprotein particle stimulus	5.28696e-06	5.28696e-06	ENSG00000130203,ENSG00000095970,ENSG00000165025,ENSG00000160255,ENSG00000136869,ENSG00000198911,ENSG00000150093,ENSG00000110651,ENSG00000158869,ENSG00000127666,ENSG00000142208,ENSG00000132170
GO:0045807	positive regulation of endocytosis	6.63155e-06	6.63155e-06	ENSG00000130203,ENSG00000095970,ENSG00000197943,ENSG00000118473,ENSG00000171105,ENSG00000244731,ENSG00000051523,ENSG00000145335,ENSG00000110395,ENSG00000120885,ENSG00000125730,ENSG00000123384,ENSG00000182718,ENSG00000123338,ENSG00000064687,ENSG00000196776,ENSG00000081237,ENSG00000109072,ENSG00000134516,ENSG00000158869,ENSG00000177119
GO:0007409	axonogenesis	6.76901e-06	6.76901e-06	ENSG00000130203,ENSG00000151150,ENSG00000131711,ENSG00000055163,ENSG00000145147,ENSG00000078018,ENSG00000175866,ENSG00000145242,ENSG00000149269,ENSG00000115310,ENSG00000197892,ENSG00000169855,ENSG00000021645,ENSG00000065320,ENSG00000105649,ENSG00000184347,ENSG00000117600,ENSG00000136854,ENSG00000001617,ENSG00000182168,ENSG00000129116,ENSG00000258947,ENSG00000148053,ENSG00000130558,ENSG00000169242,ENSG00000160145,ENSG00000114554,ENSG00000176697,ENSG00000018189,ENSG00000173402,ENSG00000165731,ENSG00000164050,ENSG00000116641,ENSG00000188064,ENSG00000187122,ENSG00000197956,ENSG00000079805
GO:0050730	regulation of peptidyl-tyrosine phosphorylation	7.0377e-06	7.0377e-06	ENSG00000095970,ENSG00000197943,ENSG00000132535,ENSG00000120899,ENSG00000111679,ENSG00000160255,ENSG00000104332,ENSG00000135744,ENSG00000182578,ENSG00000180353,ENSG00000019991,ENSG00000026508,ENSG00000081237,ENSG00000169242,ENSG00000138496,ENSG00000109072,ENSG00000067182,ENSG00000178568,ENSG00000134352,ENSG00000254087,ENSG00000116584,ENSG00000109670,ENSG00000164136,ENSG00000087589,ENSG00000019582,ENSG00000157168,ENSG00000167851,ENSG00000111859,ENSG00000017427,ENSG00000112715,ENSG00000184349
GO:0007159	leukocyte cell-cell adhesion	8.29917e-06	8.29917e-06	ENSG00000196126,ENSG00000107099,ENSG00000204287,ENSG00000092820,ENSG00000136235,ENSG00000203710,ENSG00000242574,ENSG00000165025,ENSG00000124145,ENSG00000135426,ENSG00000111679,ENSG00000090339,ENSG00000160255,ENSG00000149781,ENSG00000141968,ENSG00000204252,ENSG00000150093,ENSG00000026508,ENSG00000135077,ENSG00000123338,ENSG00000110651,ENSG00000110492,ENSG00000163513,ENSG00000196776,ENSG00000081237,ENSG00000135046,ENSG00000186951,ENSG00000168961,ENSG00000134352,ENSG00000138814,ENSG00000162511,ENSG00000254087,ENSG00000164136,ENSG00000167851,ENSG00000144802,ENSG00000114013,ENSG00000147065,ENSG00000017427,ENSG00000168329,ENSG00000155659,ENSG00000142208,ENSG00000167123,ENSG00000121879,ENSG00000143546,ENSG00000163220,ENSG00000163599
GO:1902992	negative regulation of amyloid precursor protein catabolic process	8.51207e-06	8.51207e-06	ENSG00000130203,ENSG00000073921,ENSG00000136717,ENSG00000120885,ENSG00000115310,ENSG00000064687,ENSG00000148053,ENSG00000139970,ENSG00000133318,ENSG00000017427
GO:0150076	neuroinflammatory response	9.15622e-06	9.15622e-06	ENSG00000095970,ENSG00000197943,ENSG00000145335,ENSG00000120885,ENSG00000160255,ENSG00000011600,ENSG00000150093,ENSG00000123384,ENSG00000173372,ENSG00000169896,ENSG00000081237,ENSG00000176046,ENSG00000134780,ENSG00000006210,ENSG00000017427,ENSG00000168329
GO:0009152	purine ribonucleotide biosynthetic process	1.20587e-05	1.20587e-05	ENSG00000158864,ENSG00000130414,ENSG00000095970,ENSG00000139180,ENSG00000105607,ENSG00000091140,ENSG00000174886,ENSG00000023228,ENSG00000115286,ENSG00000073578,ENSG00000167792,ENSG00000213619,ENSG00000151726,ENSG00000168291,ENSG00000241837
GO:0001667	ameboidal-type cell migration	1.2298e-05	1.2298e-05	ENSG00000130203,ENSG00000197943,ENSG00000140575,ENSG00000154229,ENSG00000145147,ENSG00000150760,ENSG00000048052,ENSG00000103811,ENSG00000152661,ENSG00000120899,ENSG00000146122,ENSG00000115310,ENSG00000051382,ENSG00000169855,ENSG00000197256,ENSG00000162733,ENSG00000135744,ENSG00000111961,ENSG00000150093,ENSG00000164619,ENSG00000113578,ENSG00000079308,ENSG00000124782,ENSG00000141646,ENSG00000001617,ENSG00000135046,ENSG00000138685,ENSG00000081189,ENSG00000105220,ENSG00000185591,ENSG00000153233,ENSG00000105894,ENSG00000178568,ENSG00000122194,ENSG00000106211
GO:0042776	proton motive force-driven mitochondrial ATP synthesis	1.37499e-05	1.37499e-05	ENSG00000158864,ENSG00000130414,ENSG00000139180,ENSG00000174886,ENSG00000023228,ENSG00000115286,ENSG00000073578,ENSG00000167792,ENSG00000213619,ENSG00000241837
GO:0042119	neutrophil activation	1.40328e-05	1.40328e-05	ENSG00000165025,ENSG00000160255,ENSG00000011600,ENSG00000169896,ENSG00000124126,ENSG00000135046,ENSG00000066336,ENSG00000239998,ENSG00000158869,ENSG00000116266,ENSG00000164136,ENSG00000167851
GO:0036230	granulocyte activation	1.59762e-05	1.59762e-05	ENSG00000165025,ENSG00000160255,ENSG00000011600,ENSG00000103496,ENSG00000169896,ENSG00000124126,ENSG00000135046,ENSG00000066336,ENSG00000239998,ENSG00000158869,ENSG00000116266,ENSG00000164136,ENSG00000167851
GO:0051051	negative regulation of transport	1.74554e-05	1.74554e-05	ENSG00000130203,ENSG00000069966,ENSG00000151150,ENSG00000073921,ENSG00000136717,ENSG00000077522,ENSG00000145335,ENSG00000132535,ENSG00000152661,ENSG00000120899,ENSG00000104332,ENSG00000100599,ENSG00000198911,ENSG00000189058,ENSG00000130208,ENSG00000182718,ENSG00000123338,ENSG00000064687,ENSG00000150907,ENSG00000196776,ENSG00000135046,ENSG00000137462,ENSG00000168961,ENSG00000084093,ENSG00000099365,ENSG00000105383,ENSG00000129667,ENSG00000025434,ENSG00000067182,ENSG00000066336,ENSG00000138814,ENSG00000065361,ENSG00000147571,ENSG00000116266,ENSG00000019582,ENSG00000157168,ENSG00000167851,ENSG00000047410,ENSG00000169047
GO:0050764	regulation of phagocytosis	1.95434e-05	1.95434e-05	ENSG00000095970,ENSG00000197943,ENSG00000244731,ENSG00000051523,ENSG00000165025,ENSG00000125730,ENSG00000123338,ENSG00000064687,ENSG00000196776,ENSG00000081237,ENSG00000137462,ENSG00000134516,ENSG00000158869,ENSG00000177119,ENSG00000164136,ENSG00000011347,ENSG00000101336,ENSG00000167851
GO:0007229	integrin-mediated signaling pathway	1.97848e-05	1.97848e-05	ENSG00000132470,ENSG00000137845,ENSG00000150760,ENSG00000165025,ENSG00000120899,ENSG00000160255,ENSG00000115956,ENSG00000149781,ENSG00000154734,ENSG00000112851,ENSG00000150093,ENSG00000169756,ENSG00000172037,ENSG00000169896,ENSG00000196776,ENSG00000082781
GO:0050890	cognition	2.12777e-05	2.12777e-05	ENSG00000130203,ENSG00000273079,ENSG00000204287,ENSG00000095970,ENSG00000159082,ENSG00000183454,ENSG00000174469,ENSG00000171105,ENSG00000073921,ENSG00000132535,ENSG00000021645,ENSG00000182621,ENSG00000064687,ENSG00000100030,ENSG00000148053,ENSG00000136531,ENSG00000137462,ENSG00000081189,ENSG00000118515,ENSG00000176697,ENSG00000105894,ENSG00000147571,ENSG00000168309,ENSG00000118160,ENSG00000106278,ENSG00000111859
GO:0009260	ribonucleotide biosynthetic process	2.36268e-05	2.36268e-05	ENSG00000158864,ENSG00000130414,ENSG00000095970,ENSG00000139180,ENSG00000105607,ENSG00000091140,ENSG00000174886,ENSG00000023228,ENSG00000115286,ENSG00000073578,ENSG00000167792,ENSG00000213619,ENSG00000151726,ENSG00000168291,ENSG00000241837
GO:0043491	phosphatidylinositol 3-kinase/protein kinase B signal transduction	2.38891e-05	2.38891e-05	ENSG00000095970,ENSG00000171105,ENSG00000140443,ENSG00000110395,ENSG00000120899,ENSG00000115310,ENSG00000111679,ENSG00000051382,ENSG00000168610,ENSG00000162733,ENSG00000135744,ENSG00000150093,ENSG00000182578,ENSG00000180353,ENSG00000019991,ENSG00000102755,ENSG00000148053,ENSG00000138685,ENSG00000186951,ENSG00000155629,ENSG00000065361,ENSG00000173402,ENSG00000165731,ENSG00000164050,ENSG00000087589,ENSG00000169047,ENSG00000011465,ENSG00000006210,ENSG00000017427,ENSG00000166924,ENSG00000112715,ENSG00000169313,ENSG00000168329,ENSG00000107679,ENSG00000142208,ENSG00000121879
GO:0051896	regulation of phosphatidylinositol 3-kinase/protein kinase B signal transduction	2.44353e-05	2.44353e-05	ENSG00000095970,ENSG00000171105,ENSG00000140443,ENSG00000110395,ENSG00000120899,ENSG00000115310,ENSG00000111679,ENSG00000051382,ENSG00000162733,ENSG00000135744,ENSG00000150093,ENSG00000182578,ENSG00000180353,ENSG00000019991,ENSG00000102755,ENSG00000148053,ENSG00000138685,ENSG00000186951,ENSG00000155629,ENSG00000065361,ENSG00000173402,ENSG00000165731,ENSG00000164050,ENSG00000087589,ENSG00000169047,ENSG00000011465,ENSG00000006210,ENSG00000017427,ENSG00000112715,ENSG00000169313,ENSG00000168329,ENSG00000107679,ENSG00000121879
GO:0002283	neutrophil activation involved in immune response	2.47864e-05	2.47864e-05	ENSG00000165025,ENSG00000160255,ENSG00000011600,ENSG00000169896,ENSG00000066336,ENSG00000239998,ENSG00000158869,ENSG00000116266
GO:0006754	ATP biosynthetic process	2.5685e-05	2.5685e-05	ENSG00000158864,ENSG00000130414,ENSG00000095970,ENSG00000139180,ENSG00000174886,ENSG00000023228,ENSG00000115286,ENSG00000073578,ENSG00000167792,ENSG00000213619,ENSG00000241837
GO:1902003	regulation of amyloid-beta formation	2.59526e-05	2.59526e-05	ENSG00000130203,ENSG00000073921,ENSG00000136717,ENSG00000120885,ENSG00000115310,ENSG00000064687,ENSG00000148053,ENSG00000169242,ENSG00000185591,ENSG00000139970,ENSG00000133318
GO:0007599	hemostasis	2.61034e-05	2.61034e-05	ENSG00000130203,ENSG00000197943,ENSG00000172500,ENSG00000154229,ENSG00000213719,ENSG00000165025,ENSG00000051382,ENSG00000115956,ENSG00000149781,ENSG00000141968,ENSG00000136869,ENSG00000159176,ENSG00000136854,ENSG00000100605,ENSG00000151702,ENSG00000105220,ENSG00000109072,ENSG00000167397,ENSG00000134352,ENSG00000122194,ENSG00000106211,ENSG00000137076,ENSG00000158869,ENSG00000177119,ENSG00000254087,ENSG00000116266
GO:0071404	cellular response to low-density lipoprotein particle stimulus	2.72097e-05	2.72097e-05	ENSG00000095970,ENSG00000165025,ENSG00000160255,ENSG00000136869,ENSG00000198911,ENSG00000150093,ENSG00000110651,ENSG00000158869,ENSG00000127666,ENSG00000142208,ENSG00000132170
GO:0009206	purine ribonucleoside triphosphate biosynthetic process	3.25766e-05	3.25766e-05	ENSG00000158864,ENSG00000130414,ENSG00000095970,ENSG00000139180,ENSG00000174886,ENSG00000023228,ENSG00000115286,ENSG00000073578,ENSG00000167792,ENSG00000213619,ENSG00000241837
GO:0009145	purine nucleoside triphosphate biosynthetic process	3.25766e-05	3.25766e-05	ENSG00000158864,ENSG00000130414,ENSG00000095970,ENSG00000139180,ENSG00000174886,ENSG00000023228,ENSG00000115286,ENSG00000073578,ENSG00000167792,ENSG00000213619,ENSG00000241837
GO:1902991	regulation of amyloid precursor protein catabolic process	3.52572e-05	3.52572e-05	ENSG00000130203,ENSG00000073921,ENSG00000136717,ENSG00000120885,ENSG00000115310,ENSG00000064687,ENSG00000148053,ENSG00000169242,ENSG00000185591,ENSG00000139970,ENSG00000133318,ENSG00000254087
GO:0046390	ribose phosphate biosynthetic process	3.62217e-05	3.62217e-05	ENSG00000158864,ENSG00000130414,ENSG00000095970,ENSG00000139180,ENSG00000105607,ENSG00000091140,ENSG00000174886,ENSG00000023228,ENSG00000115286,ENSG00000073578,ENSG00000167792,ENSG00000213619,ENSG00000151726,ENSG00000168291,ENSG00000241837
GO:0015986	proton motive force-driven ATP synthesis	3.82094e-05	3.82094e-05	ENSG00000158864,ENSG00000130414,ENSG00000139180,ENSG00000174886,ENSG00000023228,ENSG00000115286,ENSG00000073578,ENSG00000167792,ENSG00000213619,ENSG00000241837
GO:0034109	homotypic cell-cell adhesion	3.82548e-05	3.82548e-05	ENSG00000151150,ENSG00000172500,ENSG00000154229,ENSG00000213719,ENSG00000165025,ENSG00000051382,ENSG00000115956,ENSG00000149781,ENSG00000159176,ENSG00000136854,ENSG00000119139,ENSG00000134352,ENSG00000137710,ENSG00000106211,ENSG00000137076,ENSG00000254087,ENSG00000116266
GO:1903557	positive regulation of tumor necrosis factor superfamily cytokine production	4.33737e-05	4.33737e-05	ENSG00000197943,ENSG00000051523,ENSG00000165025,ENSG00000120885,ENSG00000168610,ENSG00000136869,ENSG00000011600,ENSG00000135077,ENSG00000081237,ENSG00000137462,ENSG00000168961,ENSG00000239998,ENSG00000106211,ENSG00000115267,ENSG00000116584,ENSG00000172247,ENSG00000174125,ENSG00000114013
GO:0006120	mitochondrial electron transport, NADH to ubiquinone	4.44623e-05	4.44623e-05	ENSG00000158864,ENSG00000130414,ENSG00000139180,ENSG00000023228,ENSG00000115286,ENSG00000145335,ENSG00000167792,ENSG00000213619
GO:0090066	regulation of anatomical structure size	4.49334e-05	4.49334e-05	ENSG00000130203,ENSG00000073921,ENSG00000136717,ENSG00000077522,ENSG00000145147,ENSG00000128512,ENSG00000078018,ENSG00000117298,ENSG00000175866,ENSG00000100106,ENSG00000120899,ENSG00000146122,ENSG00000115310,ENSG00000103187,ENSG00000115956,ENSG00000065320,ENSG00000100599,ENSG00000141968,ENSG00000148180,ENSG00000135744,ENSG00000150093,ENSG00000180353,ENSG00000123338,ENSG00000001617,ENSG00000161203,ENSG00000148700,ENSG00000130558,ENSG00000071127,ENSG00000159640,ENSG00000176697,ENSG00000137710,ENSG00000135441,ENSG00000177119,ENSG00000018189,ENSG00000124067,ENSG00000070961,ENSG00000079805,ENSG00000101336
GO:1902430	negative regulation of amyloid-beta formation	4.91362e-05	4.91362e-05	ENSG00000130203,ENSG00000136717,ENSG00000120885,ENSG00000115310,ENSG00000064687,ENSG00000148053,ENSG00000139970,ENSG00000133318,ENSG00000017427
GO:0048771	tissue remodeling	4.94742e-05	4.94742e-05	ENSG00000154229,ENSG00000136235,ENSG00000165025,ENSG00000152661,ENSG00000120899,ENSG00000168918,ENSG00000162733,ENSG00000104332,ENSG00000135744,ENSG00000182578,ENSG00000110492,ENSG00000081189,ENSG00000159640,ENSG00000105894,ENSG00000170989,ENSG00000135926,ENSG00000164136,ENSG00000011347,ENSG00000183160
GO:0042987	amyloid precursor protein catabolic process	5.16195e-05	5.16195e-05	ENSG00000130203,ENSG00000073921,ENSG00000136717,ENSG00000137845,ENSG00000120885,ENSG00000115310,ENSG00000064687,ENSG00000148053,ENSG00000169242,ENSG00000185591,ENSG00000139970,ENSG00000133318,ENSG00000254087,ENSG00000017427,ENSG00000168615
GO:0009201	ribonucleoside triphosphate biosynthetic process	5.75274e-05	5.75274e-05	ENSG00000158864,ENSG00000130414,ENSG00000095970,ENSG00000139180,ENSG00000174886,ENSG00000023228,ENSG00000115286,ENSG00000073578,ENSG00000167792,ENSG00000213619,ENSG00000241837
GO:0032760	positive regulation of tumor necrosis factor production	5.76207e-05	5.76207e-05	ENSG00000197943,ENSG00000051523,ENSG00000165025,ENSG00000120885,ENSG00000168610,ENSG00000136869,ENSG00000011600,ENSG00000135077,ENSG00000081237,ENSG00000137462,ENSG00000168961,ENSG00000239998,ENSG00000106211,ENSG00000115267,ENSG00000116584,ENSG00000172247,ENSG00000174125
GO:1904646	cellular response to amyloid-beta	5.97466e-05	5.97466e-05	ENSG00000095970,ENSG00000140443,ENSG00000152661,ENSG00000105409,ENSG00000090339,ENSG00000136869,ENSG00000123384,ENSG00000141837,ENSG00000064300
GO:0070661	leukocyte proliferation	6.74047e-05	6.74047e-05	ENSG00000196126,ENSG00000107099,ENSG00000095970,ENSG00000136235,ENSG00000203710,ENSG00000242574,ENSG00000165025,ENSG00000120885,ENSG00000124145,ENSG00000011600,ENSG00000171791,ENSG00000182578,ENSG00000184371,ENSG00000123338,ENSG00000110651,ENSG00000163513,ENSG00000100030,ENSG00000081237,ENSG00000135046,ENSG00000168961,ENSG00000081189,ENSG00000159640,ENSG00000134352,ENSG00000138814,ENSG00000254087,ENSG00000164136,ENSG00000019582,ENSG00000167851,ENSG00000114013,ENSG00000012124,ENSG00000147065,ENSG00000006210,ENSG00000017427,ENSG00000155659,ENSG00000163563,ENSG00000163599
GO:2000379	positive regulation of reactive oxygen species metabolic process	7.98555e-05	7.98555e-05	ENSG00000197943,ENSG00000051523,ENSG00000145335,ENSG00000165025,ENSG00000160255,ENSG00000136869,ENSG00000011600,ENSG00000135744,ENSG00000198743,ENSG00000163513,ENSG00000169896
GO:0006836	neurotransmitter transport	8.60848e-05	8.60848e-05	ENSG00000159082,ENSG00000145335,ENSG00000168993,ENSG00000130477,ENSG00000149927,ENSG00000110436,ENSG00000150093,ENSG00000105649,ENSG00000176406,ENSG00000138078,ENSG00000136854,ENSG00000067715,ENSG00000186472,ENSG00000184702,ENSG00000106089,ENSG00000132639,ENSG00000081189,ENSG00000099365,ENSG00000089169,ENSG00000116266,ENSG00000157152,ENSG00000011347,ENSG00000134294
GO:1905952	regulation of lipid localization	9.02871e-05	9.02871e-05	ENSG00000130203,ENSG00000141338,ENSG00000095970,ENSG00000165025,ENSG00000151726,ENSG00000155368,ENSG00000125730,ENSG00000198911,ENSG00000135744,ENSG00000100906,ENSG00000123384,ENSG00000130208,ENSG00000182718,ENSG00000064687,ENSG00000186951,ENSG00000025434,ENSG00000186350,ENSG00000147571,ENSG00000111684,ENSG00000169174,ENSG00000142208,ENSG00000132170,ENSG00000131408,ENSG00000137869,ENSG00000120088
GO:0014910	regulation of smooth muscle cell migration	9.30059e-05	9.30059e-05	ENSG00000145147,ENSG00000128512,ENSG00000154734,ENSG00000123384,ENSG00000115461,ENSG00000110492,ENSG00000081189,ENSG00000109072,ENSG00000159640,ENSG00000116641,ENSG00000163191,ENSG00000017427
GO:0031623	receptor internalization	9.34231e-05	9.34231e-05	ENSG00000106976,ENSG00000171105,ENSG00000073921,ENSG00000145335,ENSG00000132535,ENSG00000165025,ENSG00000006125,ENSG00000160255,ENSG00000100599,ENSG00000150093,ENSG00000123384,ENSG00000182718,ENSG00000110651,ENSG00000161203,ENSG00000197959,ENSG00000158869,ENSG00000196961,ENSG00000079805,ENSG00000157168,ENSG00000112715,ENSG00000169174
GO:0071706	tumor necrosis factor superfamily cytokine production	9.78641e-05	9.78641e-05	ENSG00000197943,ENSG00000051523,ENSG00000165025,ENSG00000120885,ENSG00000111679,ENSG00000168610,ENSG00000136869,ENSG00000011600,ENSG00000135077,ENSG00000196776,ENSG00000081237,ENSG00000137462,ENSG00000168961,ENSG00000105383,ENSG00000239998,ENSG00000106211,ENSG00000115267,ENSG00000116584,ENSG00000172247,ENSG00000174125,ENSG00000114013,ENSG00000006210,ENSG00000017427,ENSG00000168329
GO:1903555	regulation of tumor necrosis factor superfamily cytokine production	9.78641e-05	9.78641e-05	ENSG00000197943,ENSG00000051523,ENSG00000165025,ENSG00000120885,ENSG00000111679,ENSG00000168610,ENSG00000136869,ENSG00000011600,ENSG00000135077,ENSG00000196776,ENSG00000081237,ENSG00000137462,ENSG00000168961,ENSG00000105383,ENSG00000239998,ENSG00000106211,ENSG00000115267,ENSG00000116584,ENSG00000172247,ENSG00000174125,ENSG00000114013,ENSG00000006210,ENSG00000017427,ENSG00000168329
GO:0009142	nucleoside triphosphate biosynthetic process	9.8254e-05	9.8254e-05	ENSG00000158864,ENSG00000130414,ENSG00000095970,ENSG00000139180,ENSG00000174886,ENSG00000023228,ENSG00000115286,ENSG00000073578,ENSG00000167792,ENSG00000213619,ENSG00000241837
GO:0002275	myeloid cell activation involved in immune response	9.97501e-05	9.97501e-05	ENSG00000095970,ENSG00000197943,ENSG00000165025,ENSG00000160255,ENSG00000011600,ENSG00000103496,ENSG00000169896,ENSG00000168961,ENSG00000134516,ENSG00000066336,ENSG00000239998,ENSG00000158869,ENSG00000254087,ENSG00000116266,ENSG00000167851
GO:0010632	regulation of epithelial cell migration	0.000100956	0.000100956	ENSG00000130203,ENSG00000197943,ENSG00000154229,ENSG00000145147,ENSG00000150760,ENSG00000048052,ENSG00000103811,ENSG00000120899,ENSG00000115310,ENSG00000051382,ENSG00000135744,ENSG00000111961,ENSG00000164619,ENSG00000113578,ENSG00000124782,ENSG00000135046,ENSG00000138685,ENSG00000081189,ENSG00000105220,ENSG00000185591,ENSG00000153233,ENSG00000105894,ENSG00000122194,ENSG00000106211,ENSG00000110880,ENSG00000144724,ENSG00000011465,ENSG00000112562,ENSG00000168615,ENSG00000112715,ENSG00000142208,ENSG00000132170
GO:0062013	positive regulation of small molecule metabolic process	0.000103953	0.000103953	ENSG00000130203,ENSG00000095970,ENSG00000171105,ENSG00000145335,ENSG00000198911,ENSG00000113578,ENSG00000150907,ENSG00000114166,ENSG00000135046,ENSG00000186951,ENSG00000167986,ENSG00000165280,ENSG00000025434,ENSG00000074800,ENSG00000112531,ENSG00000072310,ENSG00000019582,ENSG00000169047,ENSG00000017427,ENSG00000142208,ENSG00000132170,ENSG00000131408
GO:0032535	regulation of cellular component size	0.00010645	0.00010645	ENSG00000130203,ENSG00000073921,ENSG00000136717,ENSG00000077522,ENSG00000145147,ENSG00000078018,ENSG00000175866,ENSG00000100106,ENSG00000120899,ENSG00000146122,ENSG00000115310,ENSG00000103187,ENSG00000115956,ENSG00000065320,ENSG00000100599,ENSG00000141968,ENSG00000148180,ENSG00000180353,ENSG00000123338,ENSG00000001617,ENSG00000161203,ENSG00000148700,ENSG00000130558,ENSG00000071127,ENSG00000176697,ENSG00000137710,ENSG00000135441,ENSG00000177119,ENSG00000018189,ENSG00000124067,ENSG00000079805,ENSG00000101336
GO:0010631	epithelial cell migration	0.000125412	0.000125412	ENSG00000130203,ENSG00000197943,ENSG00000154229,ENSG00000145147,ENSG00000150760,ENSG00000048052,ENSG00000103811,ENSG00000120899,ENSG00000146122,ENSG00000115310,ENSG00000051382,ENSG00000169855,ENSG00000197256,ENSG00000135744,ENSG00000111961,ENSG00000164619,ENSG00000113578,ENSG00000124782,ENSG00000141646,ENSG00000135046,ENSG00000138685,ENSG00000081189,ENSG00000105220,ENSG00000185591,ENSG00000153233,ENSG00000105894,ENSG00000122194,ENSG00000106211,ENSG00000110880,ENSG00000144724,ENSG00000011465,ENSG00000112562,ENSG00000168615,ENSG00000112715,ENSG00000142208,ENSG00000132170,ENSG00000121879,ENSG00000163220
GO:1902903	regulation of supramolecular fiber organization	0.000127479	0.000127479	ENSG00000130203,ENSG00000095970,ENSG00000131941,ENSG00000136717,ENSG00000131711,ENSG00000077522,ENSG00000145335,ENSG00000145147,ENSG00000078018,ENSG00000175866,ENSG00000100399,ENSG00000120885,ENSG00000100106,ENSG00000149269,ENSG00000120899,ENSG00000146122,ENSG00000103187,ENSG00000115956,ENSG00000104332,ENSG00000148180
GO:0070527	platelet aggregation	0.00012983	0.00012983	ENSG00000172500,ENSG00000154229,ENSG00000213719,ENSG00000165025,ENSG00000051382,ENSG00000115956,ENSG00000149781,ENSG00000159176,ENSG00000136854,ENSG00000134352,ENSG00000106211,ENSG00000137076,ENSG00000254087,ENSG00000116266
GO:0051048	negative regulation of secretion	0.000132798	0.000132798	ENSG00000130203,ENSG00000145335,ENSG00000152661,ENSG00000104332,ENSG00000123338,ENSG00000150907,ENSG00000135046,ENSG00000168961,ENSG00000084093,ENSG00000129667,ENSG00000025434,ENSG00000067182,ENSG00000066336,ENSG00000065361,ENSG00000147571,ENSG00000116266,ENSG00000019582,ENSG00000157168,ENSG00000167851,ENSG00000169047
GO:0050435	amyloid-beta metabolic process	0.00014281	0.00014281	ENSG00000130203,ENSG00000073921,ENSG00000136717,ENSG00000120885,ENSG00000115310,ENSG00000064687,ENSG00000148053,ENSG00000169242,ENSG00000159640,ENSG00000185591,ENSG00000139970,ENSG00000133318
GO:0050817	coagulation	0.000152708	0.000152708	ENSG00000130203,ENSG00000197943,ENSG00000172500,ENSG00000154229,ENSG00000213719,ENSG00000165025,ENSG00000051382,ENSG00000115956,ENSG00000149781,ENSG00000141968,ENSG00000136869,ENSG00000159176,ENSG00000136854,ENSG00000100605,ENSG00000109072,ENSG00000167397,ENSG00000134352,ENSG00000122194,ENSG00000106211,ENSG00000137076,ENSG00000158869,ENSG00000177119,ENSG00000254087,ENSG00000116266,ENSG00000015285,ENSG00000169313,ENSG00000249853,ENSG00000104368,ENSG00000121879,ENSG00000161911
GO:0090132	epithelium migration	0.000153539	0.000153539	ENSG00000130203,ENSG00000197943,ENSG00000154229,ENSG00000145147,ENSG00000150760,ENSG00000048052,ENSG00000103811,ENSG00000120899,ENSG00000146122,ENSG00000115310,ENSG00000051382,ENSG00000169855,ENSG00000197256,ENSG00000135744,ENSG00000111961,ENSG00000164619,ENSG00000113578,ENSG00000124782,ENSG00000141646,ENSG00000135046,ENSG00000138685,ENSG00000081189,ENSG00000105220,ENSG00000185591,ENSG00000153233,ENSG00000105894,ENSG00000122194,ENSG00000106211,ENSG00000110880,ENSG00000144724,ENSG00000011465,ENSG00000112562,ENSG00000168615,ENSG00000112715,ENSG00000142208,ENSG00000132170,ENSG00000121879,ENSG00000163220
GO:0030168	platelet activation	0.000154872	0.000154872	ENSG00000130203,ENSG00000197943,ENSG00000172500,ENSG00000154229,ENSG00000213719,ENSG00000165025,ENSG00000051382,ENSG00000115956,ENSG00000149781,ENSG00000141968,ENSG00000136869,ENSG00000159176,ENSG00000136854,ENSG00000134352,ENSG00000106211,ENSG00000137076,ENSG00000158869,ENSG00000254087,ENSG00000116266
GO:0002687	positive regulation of leukocyte migration	0.000170716	0.000170716	ENSG00000107099,ENSG00000095970,ENSG00000137845,ENSG00000120899,ENSG00000115310,ENSG00000090339,ENSG00000182578,ENSG00000184371,ENSG00000123338,ENSG00000110492,ENSG00000100030,ENSG00000196776,ENSG00000168961,ENSG00000087470,ENSG00000105894,ENSG00000177119,ENSG00000133800,ENSG00000019582,ENSG00000111859,ENSG00000006210,ENSG00000112715,ENSG00000169313
GO:0014909	smooth muscle cell migration	0.000172118	0.000172118	ENSG00000145147,ENSG00000128512,ENSG00000154734,ENSG00000123384,ENSG00000115461,ENSG00000110492,ENSG00000081189,ENSG00000109072,ENSG00000159640,ENSG00000116641,ENSG00000163191,ENSG00000017427,ENSG00000104368
GO:0048167	regulation of synaptic plasticity	0.000172326	0.000172326	ENSG00000130203,ENSG00000273079,ENSG00000183454,ENSG00000187672,ENSG00000197283,ENSG00000132535,ENSG00000120899,ENSG00000128564,ENSG00000011600,ENSG00000103496,ENSG00000105649,ENSG00000176406,ENSG00000144290,ENSG00000081189,ENSG00000159640,ENSG00000105894,ENSG00000168309,ENSG00000011347,ENSG00000118160,ENSG00000109756,ENSG00000102003,ENSG00000006210,ENSG00000168329
GO:0050867	positive regulation of cell activation	0.000191385	0.000191385	ENSG00000196126,ENSG00000107099,ENSG00000204287,ENSG00000095970,ENSG00000203710,ENSG00000242574,ENSG00000165025,ENSG00000135426,ENSG00000111679,ENSG00000168918,ENSG00000115956,ENSG00000141968,ENSG00000136869,ENSG00000204252,ENSG00000011600,ENSG00000171791,ENSG00000123338,ENSG00000110651,ENSG00000110492,ENSG00000163513,ENSG00000196776,ENSG00000081237,ENSG00000135046,ENSG00000168961,ENSG00000081189,ENSG00000066336,ENSG00000134352,ENSG00000138814,ENSG00000239998,ENSG00000254087,ENSG00000164136,ENSG00000019582,ENSG00000144802,ENSG00000114013,ENSG00000127666,ENSG00000017427,ENSG00000130202,ENSG00000142208,ENSG00000121879
GO:0032640	tumor necrosis factor production	0.0002005	0.0002005	ENSG00000197943,ENSG00000051523,ENSG00000165025,ENSG00000120885,ENSG00000111679,ENSG00000168610,ENSG00000136869,ENSG00000011600,ENSG00000135077,ENSG00000196776,ENSG00000081237,ENSG00000137462,ENSG00000168961,ENSG00000105383,ENSG00000239998,ENSG00000106211,ENSG00000115267,ENSG00000116584,ENSG00000172247,ENSG00000174125,ENSG00000006210,ENSG00000017427,ENSG00000168329
GO:0032680	regulation of tumor necrosis factor production	0.0002005	0.0002005	ENSG00000197943,ENSG00000051523,ENSG00000165025,ENSG00000120885,ENSG00000111679,ENSG00000168610,ENSG00000136869,ENSG00000011600,ENSG00000135077,ENSG00000196776,ENSG00000081237,ENSG00000137462,ENSG00000168961,ENSG00000105383,ENSG00000239998,ENSG00000106211,ENSG00000115267,ENSG00000116584,ENSG00000172247,ENSG00000174125,ENSG00000006210,ENSG00000017427,ENSG00000168329
GO:0043954	cellular component maintenance	0.000201443	0.000201443	ENSG00000130203,ENSG00000273079,ENSG00000095970,ENSG00000171105,ENSG00000140443,ENSG00000187672
GO:0010720	positive regulation of cell development	0.00020309	0.00020309	ENSG00000196126,ENSG00000204287,ENSG00000162946,ENSG00000038427,ENSG00000154229,ENSG00000136717,ENSG00000145147,ENSG00000203710,ENSG00000165025,ENSG00000135426,ENSG00000168918,ENSG00000169855,ENSG00000065320,ENSG00000011600,ENSG00000180353,ENSG00000184371,ENSG00000123338,ENSG00000110492,ENSG00000163513,ENSG00000148053,ENSG00000135046,ENSG00000168961,ENSG00000114554,ENSG00000176697,ENSG00000105894,ENSG00000066336,ENSG00000138814,ENSG00000018189,ENSG00000164050,ENSG00000019582,ENSG00000144802,ENSG00000114013,ENSG00000106278,ENSG00000111859,ENSG00000006210,ENSG00000112715,ENSG00000168329
GO:0045921	positive regulation of exocytosis	0.000203237	0.000203237	ENSG00000145335,ENSG00000165025,ENSG00000124145,ENSG00000163618,ENSG00000160255,ENSG00000041353,ENSG00000103496,ENSG00000105649,ENSG00000067715,ENSG00000182718,ENSG00000169896,ENSG00000106089
GO:0032373	positive regulation of sterol transport	0.000219915	0.000219915	ENSG00000130203,ENSG00000141338,ENSG00000095970,ENSG00000100906,ENSG00000123384,ENSG00000182718,ENSG00000064687,ENSG00000025434,ENSG00000186350,ENSG00000111684,ENSG00000132170,ENSG00000131408
GO:0032376	positive regulation of cholesterol transport	0.000219915	0.000219915	ENSG00000130203,ENSG00000141338,ENSG00000095970,ENSG00000100906,ENSG00000123384,ENSG00000182718,ENSG00000064687,ENSG00000025434,ENSG00000186350,ENSG00000111684,ENSG00000132170,ENSG00000131408
GO:0090130	tissue migration	0.000228425	0.000228425	ENSG00000130203,ENSG00000197943,ENSG00000154229,ENSG00000145147,ENSG00000150760,ENSG00000048052,ENSG00000103811,ENSG00000120899,ENSG00000146122,ENSG00000115310,ENSG00000051382,ENSG00000169855,ENSG00000197256,ENSG00000135744,ENSG00000111961,ENSG00000164619,ENSG00000113578,ENSG00000124782,ENSG00000141646,ENSG00000135046,ENSG00000138685,ENSG00000081189,ENSG00000105220,ENSG00000185591,ENSG00000153233,ENSG00000105894,ENSG00000122194,ENSG00000106211,ENSG00000110880,ENSG00000144724,ENSG00000011465,ENSG00000112562,ENSG00000168615,ENSG00000112715,ENSG00000142208,ENSG00000132170,ENSG00000121879,ENSG00000163220
GO:0007596	blood coagulation	0.000236036	0.000236036	ENSG00000130203,ENSG00000197943,ENSG00000172500,ENSG00000154229,ENSG00000213719,ENSG00000165025,ENSG00000051382,ENSG00000115956,ENSG00000149781,ENSG00000141968,ENSG00000136869,ENSG00000159176,ENSG00000136854,ENSG00000100605,ENSG00000109072,ENSG00000167397,ENSG00000134352,ENSG00000122194,ENSG00000106211,ENSG00000137076,ENSG00000158869,ENSG00000177119,ENSG00000254087,ENSG00000116266
GO:0017156	calcium-ion regulated exocytosis	0.000253608	0.000253608	ENSG00000130477,ENSG00000149927,ENSG00000105649,ENSG00000176406,ENSG00000136854,ENSG00000067715,ENSG00000106089,ENSG00000084093,ENSG00000089169,ENSG00000116266,ENSG00000011347,ENSG00000173227,ENSG00000019505
GO:0010875	positive regulation of cholesterol efflux	0.00025468	0.00025468	ENSG00000130203,ENSG00000141338,ENSG00000095970,ENSG00000100906,ENSG00000123384,ENSG00000064687,ENSG00000025434,ENSG00000186350,ENSG00000132170,ENSG00000131408
GO:2001056	positive regulation of cysteine-type endopeptidase activity	0.000266348	0.000266348	ENSG00000273079,ENSG00000183454,ENSG00000055163,ENSG00000145335,ENSG00000165025,ENSG00000169855,ENSG00000148180,ENSG00000064300,ENSG00000186010,ENSG00000168961,ENSG00000084093,ENSG00000165280,ENSG00000162511,ENSG00000165731,ENSG00000147488,ENSG00000075240,ENSG00000136938,ENSG00000156709,ENSG00000166949,ENSG00000132170,ENSG00000079387,ENSG00000143546,ENSG00000163220
GO:0050878	regulation of body fluid levels	0.000266638	0.000266638	ENSG00000130203,ENSG00000197943,ENSG00000172500,ENSG00000154229,ENSG00000213719,ENSG00000165025,ENSG00000051382,ENSG00000115956,ENSG00000149781,ENSG00000141968,ENSG00000136869,ENSG00000159176,ENSG00000136854,ENSG00000100605,ENSG00000151702,ENSG00000105220,ENSG00000109072,ENSG00000167397,ENSG00000025434,ENSG00000178568,ENSG00000134352,ENSG00000138814,ENSG00000122194,ENSG00000106211,ENSG00000137076,ENSG00000158869,ENSG00000177119,ENSG00000254087,ENSG00000116266
GO:0032371	regulation of sterol transport	0.000285079	0.000285079	ENSG00000130203,ENSG00000141338,ENSG00000095970,ENSG00000198911,ENSG00000100906,ENSG00000123384,ENSG00000130208,ENSG00000182718,ENSG00000064687,ENSG00000025434,ENSG00000186350,ENSG00000111684,ENSG00000169174,ENSG00000132170,ENSG00000131408
GO:0032374	regulation of cholesterol transport	0.000285079	0.000285079	ENSG00000130203,ENSG00000141338,ENSG00000095970,ENSG00000198911,ENSG00000100906,ENSG00000123384,ENSG00000130208,ENSG00000182718,ENSG00000064687,ENSG00000025434,ENSG00000186350,ENSG00000111684,ENSG00000169174,ENSG00000132170,ENSG00000131408
GO:0045862	positive regulation of proteolysis	0.000295526	0.000295526	ENSG00000130203,ENSG00000273079,ENSG00000095970,ENSG00000183454,ENSG00000073921,ENSG00000055163,ENSG00000145335,ENSG00000203710,ENSG00000165025,ENSG00000103811,ENSG00000120885,ENSG00000169855,ENSG00000168610,ENSG00000148180,ENSG00000197971,ENSG00000182718,ENSG00000064300,ENSG00000186010,ENSG00000169242,ENSG00000168961,ENSG00000084093,ENSG00000165280,ENSG00000176046,ENSG00000162511,ENSG00000074800,ENSG00000165731,ENSG00000254087,ENSG00000147488,ENSG00000075240,ENSG00000136938,ENSG00000109670,ENSG00000156709,ENSG00000168615,ENSG00000163815,ENSG00000166949,ENSG00000142208,ENSG00000132170,ENSG00000079387,ENSG00000143546,ENSG00000163220
GO:0034205	amyloid-beta formation	0.000300764	0.000300764	ENSG00000130203,ENSG00000073921,ENSG00000136717,ENSG00000120885,ENSG00000115310,ENSG00000064687,ENSG00000148053,ENSG00000169242,ENSG00000185591,ENSG00000139970,ENSG00000133318
GO:0014812	muscle cell migration	0.000315809	0.000315809	ENSG00000145147,ENSG00000128512,ENSG00000154734,ENSG00000123384,ENSG00000115461,ENSG00000110492,ENSG00000135046,ENSG00000081189,ENSG00000109072,ENSG00000159640,ENSG00000116641,ENSG00000163191,ENSG00000017427,ENSG00000104368
GO:0023061	signal release	0.000353719	0.000353719	ENSG00000196126,ENSG00000159082,ENSG00000116729,ENSG00000145335,ENSG00000168993,ENSG00000165025,ENSG00000152661,ENSG00000130477,ENSG00000145242,ENSG00000149927,ENSG00000104332,ENSG00000135744,ENSG00000103496,ENSG00000105649,ENSG00000176406,ENSG00000138078,ENSG00000136854,ENSG00000067715,ENSG00000186472,ENSG00000184702,ENSG00000150907,ENSG00000106089,ENSG00000135046,ENSG00000132639,ENSG00000081189,ENSG00000084093,ENSG00000099365,ENSG00000147571,ENSG00000089169,ENSG00000116266,ENSG00000157152,ENSG00000011347,ENSG00000173227,ENSG00000134294,ENSG00000019505,ENSG00000169047,ENSG00000184349,ENSG00000132170,ENSG00000137869,ENSG00000120088,ENSG00000168621,ENSG00000008056
GO:0032370	positive regulation of lipid transport	0.000357711	0.000357711	ENSG00000130203,ENSG00000141338,ENSG00000095970,ENSG00000151726,ENSG00000155368,ENSG00000100906,ENSG00000123384,ENSG00000182718,ENSG00000064687,ENSG00000025434,ENSG00000186350,ENSG00000147571,ENSG00000111684,ENSG00000132170,ENSG00000131408,ENSG00000137869
GO:0002220	innate immune response activating cell surface receptor signaling pathway	0.000375672	0.000375672	ENSG00000095970,ENSG00000197943,ENSG00000051523,ENSG00000165025,ENSG00000149269,ENSG00000136869,ENSG00000104365,ENSG00000011600,ENSG00000100906,ENSG00000137462,ENSG00000155629,ENSG00000025434,ENSG00000239998,ENSG00000254087,ENSG00000174125,ENSG00000187554
GO:0060560	developmental growth involved in morphogenesis	0.000382007	0.000382007	ENSG00000130203,ENSG00000140575,ENSG00000131711,ENSG00000145147,ENSG00000078018,ENSG00000130477,ENSG00000115310,ENSG00000065320,ENSG00000113578,ENSG00000176406,ENSG00000184347,ENSG00000067715,ENSG00000001617,ENSG00000130558,ENSG00000124785,ENSG00000176697,ENSG00000170989,ENSG00000018189,ENSG00000188064,ENSG00000187122,ENSG00000079805
GO:0002696	positive regulation of leukocyte activation	0.000397631	0.000397631	ENSG00000196126,ENSG00000107099,ENSG00000204287,ENSG00000095970,ENSG00000203710,ENSG00000242574,ENSG00000165025,ENSG00000135426,ENSG00000111679,ENSG00000168918,ENSG00000141968,ENSG00000136869,ENSG00000204252,ENSG00000011600,ENSG00000171791,ENSG00000123338,ENSG00000110651,ENSG00000110492,ENSG00000163513,ENSG00000196776,ENSG00000081237,ENSG00000135046,ENSG00000168961,ENSG00000081189,ENSG00000066336,ENSG00000134352,ENSG00000138814,ENSG00000254087,ENSG00000164136,ENSG00000019582,ENSG00000144802,ENSG00000114013,ENSG00000127666,ENSG00000017427,ENSG00000130202,ENSG00000142208,ENSG00000121879
GO:0060099	regulation of phagocytosis, engulfment	0.000402553	0.000402553	ENSG00000095970,ENSG00000197943,ENSG00000125730,ENSG00000123338,ENSG00000064687,ENSG00000177119,ENSG00000167851
GO:1905153	regulation of membrane invagination	0.000402553	0.000402553	ENSG00000095970,ENSG00000197943,ENSG00000125730,ENSG00000123338,ENSG00000064687,ENSG00000177119,ENSG00000167851
GO:0007009	plasma membrane organization	0.000434853	0.000434853	ENSG00000151150,ENSG00000153317,ENSG00000136717,ENSG00000082397,ENSG00000124507,ENSG00000203710,ENSG00000120885,ENSG00000148180,ENSG00000124942,ENSG00000103496,ENSG00000105649,ENSG00000182718,ENSG00000073969,ENSG00000064687,ENSG00000081237,ENSG00000103089,ENSG00000177119,ENSG00000144339,ENSG00000124920,ENSG00000011347,ENSG00000079805
GO:0002697	regulation of immune effector process	0.000449402	0.000449402	ENSG00000196126,ENSG00000204287,ENSG00000095970,ENSG00000197943,ENSG00000000971,ENSG00000203710,ENSG00000242574,ENSG00000165025,ENSG00000115310,ENSG00000090339,ENSG00000160255,ENSG00000011600,ENSG00000103496,ENSG00000182985,ENSG00000135077,ENSG00000123338,ENSG00000110651,ENSG00000169896,ENSG00000081237,ENSG00000135046,ENSG00000168961,ENSG00000105220,ENSG00000066336,ENSG00000162511,ENSG00000254087,ENSG00000019582,ENSG00000108771,ENSG00000167851,ENSG00000144802,ENSG00000114013,ENSG00000012124,ENSG00000127666,ENSG00000015285,ENSG00000130202,ENSG00000168329,ENSG00000155659,ENSG00000213047
GO:0070663	regulation of leukocyte proliferation	0.000478397	0.000478397	ENSG00000196126,ENSG00000136235,ENSG00000203710,ENSG00000242574,ENSG00000165025,ENSG00000124145,ENSG00000011600,ENSG00000171791,ENSG00000182578,ENSG00000184371,ENSG00000123338,ENSG00000110651,ENSG00000163513,ENSG00000100030,ENSG00000081237,ENSG00000135046,ENSG00000168961,ENSG00000081189,ENSG00000134352,ENSG00000138814,ENSG00000254087,ENSG00000164136,ENSG00000019582,ENSG00000167851,ENSG00000114013,ENSG00000012124,ENSG00000017427,ENSG00000155659,ENSG00000163563,ENSG00000163599
GO:0046034	ATP metabolic process	0.000493285	0.000493285	ENSG00000158864,ENSG00000130414,ENSG00000095970,ENSG00000139180,ENSG00000108515,ENSG00000174886,ENSG00000023228,ENSG00000171105
GO:0048259	regulation of receptor-mediated endocytosis	0.000527432	0.000527432	ENSG00000118473,ENSG00000171105,ENSG00000073921,ENSG00000132535,ENSG00000110395,ENSG00000120885,ENSG00000051382,ENSG00000100599,ENSG00000125730,ENSG00000065609,ENSG00000130208,ENSG00000182718
GO:1901653	cellular response to peptide	0.000527832	0.000527832	ENSG00000095970,ENSG00000134324,ENSG00000171105,ENSG00000140443,ENSG00000154229,ENSG00000077522,ENSG00000175866,ENSG00000048052,ENSG00000152661,ENSG00000105409,ENSG00000090339,ENSG00000168610,ENSG00000136869,ENSG00000109458,ENSG00000026025,ENSG00000135744,ENSG00000123384,ENSG00000141837,ENSG00000064300,ENSG00000168710,ENSG00000150907,ENSG00000114166
GO:0002833	positive regulation of response to biotic stimulus	0.000534249	0.000534249	ENSG00000196126,ENSG00000095970,ENSG00000197943,ENSG00000154229,ENSG00000051523,ENSG00000163131,ENSG00000165025,ENSG00000154174,ENSG00000149269,ENSG00000115310,ENSG00000112851,ENSG00000136869,ENSG00000104365,ENSG00000011600,ENSG00000111961,ENSG00000007047,ENSG00000100906,ENSG00000182985,ENSG00000149476,ENSG00000138496,ENSG00000137462,ENSG00000155629,ENSG00000025434,ENSG00000066336,ENSG00000239998,ENSG00000112799,ENSG00000115267,ENSG00000140853,ENSG00000254087,ENSG00000162645,ENSG00000075240,ENSG00000101336,ENSG00000174125,ENSG00000187554,ENSG00000108771,ENSG00000167851,ENSG00000127666,ENSG00000147140
GO:1905521	regulation of macrophage migration	0.000555156	0.000555156	ENSG00000095970,ENSG00000120899,ENSG00000115310,ENSG00000182578,ENSG00000184371,ENSG00000110651,ENSG00000110492,ENSG00000100030,ENSG00000006210,ENSG00000169313,ENSG00000168329
GO:0032944	regulation of mononuclear cell proliferation	0.000557564	0.000557564	ENSG00000196126,ENSG00000136235,ENSG00000203710,ENSG00000242574,ENSG00000165025,ENSG00000124145,ENSG00000011600,ENSG00000171791,ENSG00000184371,ENSG00000123338,ENSG00000110651,ENSG00000163513,ENSG00000081237,ENSG00000135046,ENSG00000168961,ENSG00000081189,ENSG00000134352,ENSG00000138814,ENSG00000254087,ENSG00000164136,ENSG00000019582,ENSG00000167851,ENSG00000114013,ENSG00000012124,ENSG00000017427,ENSG00000155659,ENSG00000163563,ENSG00000163599
GO:0050921	positive regulation of chemotaxis	0.00056271	0.00056271	ENSG00000095970,ENSG00000145147,ENSG00000137845,ENSG00000120899,ENSG00000103496,ENSG00000182578,ENSG00000184371,ENSG00000123338,ENSG00000110492,ENSG00000100030,ENSG00000138685,ENSG00000168961,ENSG00000087470,ENSG00000105894,ENSG00000106211,ENSG00000177119,ENSG00000019582,ENSG00000111859,ENSG00000112562,ENSG00000112715,ENSG00000169313
GO:0031589	cell-substrate adhesion	0.000584492	0.000584492	ENSG00000132470,ENSG00000077522,ENSG00000150760,ENSG00000100106,ENSG00000120899,ENSG00000051382,ENSG00000152818,ENSG00000160255,ENSG00000104332,ENSG00000149781,ENSG00000072110,ENSG00000189058,ENSG00000150093,ENSG00000169756,ENSG00000124782,ENSG00000152377,ENSG00000026508,ENSG00000184371,ENSG00000110492,ENSG00000169896,ENSG00000082781,ENSG00000169242,ENSG00000109072,ENSG00000122194,ENSG00000187244,ENSG00000137076,ENSG00000133800,ENSG00000168309,ENSG00000088827,ENSG00000087589,ENSG00000110880,ENSG00000111859,ENSG00000006210,ENSG00000168615,ENSG00000112715,ENSG00000146904,ENSG00000184349
GO:0050851	antigen receptor-mediated signaling pathway	0.000590149	0.000590149	ENSG00000196126,ENSG00000197943,ENSG00000092820,ENSG00000165025,ENSG00000135426,ENSG00000168918,ENSG00000104365,ENSG00000171791,ENSG00000123338,ENSG00000110651,ENSG00000081237,ENSG00000204655,ENSG00000081189,ENSG00000162511,ENSG00000254087,ENSG00000167851,ENSG00000144802,ENSG00000012124,ENSG00000104783,ENSG00000130202,ENSG00000107679,ENSG00000121879,ENSG00000213047,ENSG00000163563,ENSG00000163599,ENSG00000117228,ENSG00000010671
GO:0070099	regulation of chemokine-mediated signaling pathway	0.000606782	0.000606782	ENSG00000095970,ENSG00000145147,ENSG00000117115,ENSG00000169855,ENSG00000184347
GO:1904645	response to amyloid-beta	0.000621527	0.000621527	ENSG00000095970,ENSG00000140443,ENSG00000152661,ENSG00000105409,ENSG00000090339,ENSG00000136869,ENSG00000123384,ENSG00000141837,ENSG00000064300
GO:0033674	positive regulation of kinase activity	0.000643141	0.000643141	ENSG00000196126,ENSG00000095970,ENSG00000171105,ENSG00000140575,ENSG00000145335,ENSG00000132535,ENSG00000149269,ENSG00000120899,ENSG00000169855,ENSG00000162733,ENSG00000136869,ENSG00000135744,ENSG00000111961,ENSG00000182578,ENSG00000113578,ENSG00000102755,ENSG00000026508,ENSG00000184371,ENSG00000163513,ENSG00000081237,ENSG00000169242,ENSG00000138685,ENSG00000204209,ENSG00000109670,ENSG00000087589,ENSG00000019582,ENSG00000157168,ENSG00000118160,ENSG00000167851,ENSG00000114013,ENSG00000111859,ENSG00000109756,ENSG00000017427,ENSG00000168615,ENSG00000112715
GO:0051251	positive regulation of lymphocyte activation	0.000664072	0.000664072	ENSG00000196126,ENSG00000107099,ENSG00000204287,ENSG00000203710,ENSG00000242574,ENSG00000165025,ENSG00000135426,ENSG00000111679,ENSG00000168918,ENSG00000141968,ENSG00000204252,ENSG00000011600,ENSG00000171791,ENSG00000123338,ENSG00000110651,ENSG00000110492,ENSG00000163513,ENSG00000196776,ENSG00000081237,ENSG00000135046,ENSG00000168961,ENSG00000081189,ENSG00000066336,ENSG00000134352,ENSG00000138814,ENSG00000254087,ENSG00000164136,ENSG00000019582,ENSG00000144802,ENSG00000114013,ENSG00000127666
GO:0002573	myeloid leukocyte differentiation	0.00067676	0.00067676	ENSG00000196126,ENSG00000095970,ENSG00000154229,ENSG00000168918,ENSG00000136869,ENSG00000011600,ENSG00000182578,ENSG00000180353,ENSG00000182718,ENSG00000184371,ENSG00000110651,ENSG00000163513,ENSG00000164761,ENSG00000137462,ENSG00000162367,ENSG00000066336,ENSG00000138814,ENSG00000254087,ENSG00000112531,ENSG00000109670,ENSG00000164136,ENSG00000125144,ENSG00000019582,ENSG00000111859
GO:0002291	T cell activation via T cell receptor contact with antigen bound to MHC molecule on antigen presenting cell	0.000711179	0.000711179	ENSG00000242574,ENSG00000090339,ENSG00000135077,ENSG00000110651,ENSG00000168961
GO:0061900	glial cell activation	0.000738853	0.000738853	ENSG00000095970,ENSG00000145335,ENSG00000120885,ENSG00000160255,ENSG00000011600,ENSG00000123384,ENSG00000173372,ENSG00000169896,ENSG00000081237
GO:0032675	regulation of interleukin-6 production	0.00075933	0.00075933	ENSG00000095970,ENSG00000197943,ENSG00000051523,ENSG00000165025,ENSG00000111679,ENSG00000168610,ENSG00000136869,ENSG00000011600,ENSG00000197971,ENSG00000123338,ENSG00000196776,ENSG00000137462,ENSG00000168961,ENSG00000239998,ENSG00000115267,ENSG00000116584,ENSG00000172247,ENSG00000174125,ENSG00000019582,ENSG00000006210,ENSG00000196664
GO:0032635	interleukin-6 production	0.00075933	0.00075933	ENSG00000095970,ENSG00000197943,ENSG00000051523,ENSG00000165025,ENSG00000111679,ENSG00000168610,ENSG00000136869,ENSG00000011600,ENSG00000197971,ENSG00000123338,ENSG00000196776,ENSG00000137462,ENSG00000168961,ENSG00000239998,ENSG00000115267,ENSG00000116584,ENSG00000172247,ENSG00000174125,ENSG00000019582,ENSG00000006210,ENSG00000196664
GO:0043254	regulation of protein-containing complex assembly	0.000776301	0.000776301	ENSG00000130203,ENSG00000095970,ENSG00000197943,ENSG00000136717,ENSG00000145335,ENSG00000145147,ENSG00000078018,ENSG00000175866,ENSG00000165025,ENSG00000120885,ENSG00000100106,ENSG00000149269,ENSG00000120899,ENSG00000146122,ENSG00000103187,ENSG00000131095,ENSG00000115956,ENSG00000148180,ENSG00000136869,ENSG00000136167
GO:0060100	positive regulation of phagocytosis, engulfment	0.000784622	0.000784622	ENSG00000095970,ENSG00000197943,ENSG00000125730,ENSG00000123338,ENSG00000064687,ENSG00000177119
GO:1905155	positive regulation of membrane invagination	0.000784622	0.000784622	ENSG00000095970,ENSG00000197943,ENSG00000125730,ENSG00000123338,ENSG00000064687,ENSG00000177119
GO:0050920	regulation of chemotaxis	0.000787777	0.000787777	ENSG00000095970,ENSG00000145147,ENSG00000137845,ENSG00000120899,ENSG00000117115,ENSG00000169855,ENSG00000100599,ENSG00000103496,ENSG00000182578,ENSG00000113578,ENSG00000184371,ENSG00000123338,ENSG00000001617,ENSG00000110492,ENSG00000100030,ENSG00000138685,ENSG00000168961,ENSG00000087470,ENSG00000105894,ENSG00000106211,ENSG00000177119,ENSG00000254087,ENSG00000019582,ENSG00000111859,ENSG00000112562,ENSG00000112715,ENSG00000169313
GO:1901652	response to peptide	0.0008195	0.0008195	ENSG00000095970,ENSG00000134324,ENSG00000171105,ENSG00000140443,ENSG00000154229,ENSG00000077522,ENSG00000175866,ENSG00000048052,ENSG00000152661,ENSG00000105409,ENSG00000090339,ENSG00000168610,ENSG00000112851,ENSG00000136869,ENSG00000109458,ENSG00000026025,ENSG00000135744,ENSG00000123384,ENSG00000115461,ENSG00000141837,ENSG00000064300,ENSG00000168710,ENSG00000150907,ENSG00000114166,ENSG00000135046,ENSG00000159640,ENSG00000138814,ENSG00000254087,ENSG00000116584,ENSG00000070961,ENSG00000169047,ENSG00000017427,ENSG00000140090,ENSG00000169174,ENSG00000166949,ENSG00000142208,ENSG00000132170,ENSG00000121879,ENSG00000120088
GO:0097529	myeloid leukocyte migration	0.00084777	0.00084777	ENSG00000095970,ENSG00000145147,ENSG00000165025,ENSG00000120899,ENSG00000115310,ENSG00000160255,ENSG00000100599,ENSG00000182621,ENSG00000182578,ENSG00000102755,ENSG00000184371,ENSG00000123338,ENSG00000110651,ENSG00000110492,ENSG00000100030,ENSG00000196776,ENSG00000135046,ENSG00000087470,ENSG00000158869,ENSG00000177119,ENSG00000254087,ENSG00000019582,ENSG00000167851,ENSG00000006210,ENSG00000112715,ENSG00000169313,ENSG00000168329,ENSG00000143546,ENSG00000163220
GO:0032956	regulation of actin cytoskeleton organization	0.000849406	0.000849406	ENSG00000131941,ENSG00000136717,ENSG00000077522,ENSG00000145147,ENSG00000175866,ENSG00000100106,ENSG00000145242,ENSG00000149269,ENSG00000120899,ENSG00000146122,ENSG00000103187,ENSG00000115956,ENSG00000104332,ENSG00000148180,ENSG00000140750,ENSG00000182578,ENSG00000123384,ENSG00000180353,ENSG00000141646,ENSG00000123338,ENSG00000148700,ENSG00000171992,ENSG00000196776,ENSG00000071127
GO:1905475	regulation of protein localization to membrane	0.000859103	0.000859103	ENSG00000095970,ENSG00000151150,ENSG00000073921,ENSG00000168958,ENSG00000179399,ENSG00000160255,ENSG00000175497,ENSG00000148180,ENSG00000103496,ENSG00000150093,ENSG00000198743,ENSG00000123384,ENSG00000110651,ENSG00000161203,ENSG00000108798,ENSG00000169896
GO:0009205	purine ribonucleoside triphosphate metabolic process	0.000866183	0.000866183	ENSG00000158864,ENSG00000130414,ENSG00000095970,ENSG00000139180,ENSG00000108515,ENSG00000174886,ENSG00000023228,ENSG00000171105
GO:1905954	positive regulation of lipid localization	0.000870809	0.000870809	ENSG00000130203,ENSG00000141338,ENSG00000095970,ENSG00000151726,ENSG00000155368,ENSG00000125730,ENSG00000198911,ENSG00000100906,ENSG00000123384,ENSG00000182718,ENSG00000064687,ENSG00000025434,ENSG00000186350,ENSG00000147571,ENSG00000111684,ENSG00000132170,ENSG00000131408,ENSG00000137869
GO:0050727	regulation of inflammatory response	0.000887429	0.000887429	ENSG00000130203,ENSG00000196126,ENSG00000095970,ENSG00000197943,ENSG00000145335,ENSG00000165025,ENSG00000111679,ENSG00000168610,ENSG00000136869,ENSG00000135744,ENSG00000100906,ENSG00000213654,ENSG00000110651,ENSG00000110492,ENSG00000196776,ENSG00000081237,ENSG00000135046,ENSG00000137462,ENSG00000186951,ENSG00000155629,ENSG00000129667,ENSG00000025434,ENSG00000067182,ENSG00000134352,ENSG00000176046,ENSG00000134780,ENSG00000110324,ENSG00000254087,ENSG00000164136,ENSG00000101336,ENSG00000144802,ENSG00000006210,ENSG00000017427,ENSG00000111684,ENSG00000196664,ENSG00000132170,ENSG00000143546,ENSG00000163220,ENSG00000149187
GO:0051402	neuron apoptotic process	0.000906762	0.000906762	ENSG00000130203,ENSG00000095970,ENSG00000120885,ENSG00000120899,ENSG00000171791,ENSG00000111640,ENSG00000064300,ENSG00000110492,ENSG00000148053,ENSG00000109917,ENSG00000136531,ENSG00000081189,ENSG00000176697,ENSG00000204209,ENSG00000134352,ENSG00000176046,ENSG00000065361,ENSG00000109670,ENSG00000106278,ENSG00000147140,ENSG00000006210,ENSG00000168329,ENSG00000169174
GO:0098883	synapse pruning	0.000909501	0.000909501	ENSG00000095970,ENSG00000125730,ENSG00000173372,ENSG00000169896,ENSG00000006210,ENSG00000168329
GO:0009144	purine nucleoside triphosphate metabolic process	0.000971722	0.000971722	ENSG00000158864,ENSG00000130414,ENSG00000095970,ENSG00000139180,ENSG00000108515,ENSG00000174886,ENSG00000023228,ENSG00000171105
GO:1990778	protein localization to cell periphery	0.00100604	0.00100604	ENSG00000095970,ENSG00000151150,ENSG00000130226,ENSG00000073921,ENSG00000092820,ENSG00000077522,ENSG00000082397,ENSG00000145335,ENSG00000124507,ENSG00000175497,ENSG00000104365,ENSG00000143153,ENSG00000103496,ENSG00000150093,ENSG00000105649,ENSG00000123384,ENSG00000138078,ENSG00000136854,ENSG00000029725,ENSG00000110651,ENSG00000161203,ENSG00000073969,ENSG00000108798
GO:0007610	behavior	0.00108584	0.00108584	ENSG00000130203,ENSG00000273079,ENSG00000095970,ENSG00000159082,ENSG00000183454,ENSG00000118473,ENSG00000174469
GO:0009199	ribonucleoside triphosphate metabolic process	0.00108809	0.00108809	ENSG00000158864,ENSG00000130414,ENSG00000095970,ENSG00000139180,ENSG00000108515,ENSG00000174886,ENSG00000023228,ENSG00000171105
GO:0002699	positive regulation of immune effector process	0.00108988	0.00108988	ENSG00000196126,ENSG00000204287,ENSG00000095970,ENSG00000197943,ENSG00000203710,ENSG00000242574,ENSG00000165025,ENSG00000115310,ENSG00000160255,ENSG00000011600,ENSG00000103496,ENSG00000182985,ENSG00000110651,ENSG00000169896,ENSG00000081237,ENSG00000135046,ENSG00000168961,ENSG00000105220,ENSG00000066336,ENSG00000162511,ENSG00000019582,ENSG00000108771,ENSG00000167851,ENSG00000144802,ENSG00000114013,ENSG00000127666
GO:1904062	regulation of monoatomic cation transmembrane transport	0.00111412	0.00111412	ENSG00000273079,ENSG00000095970,ENSG00000183454,ENSG00000069966,ENSG00000151150,ENSG00000130226,ENSG00000136717,ENSG00000077522,ENSG00000145335,ENSG00000163131,ENSG00000120899,ENSG00000152818,ENSG00000175497,ENSG00000124942,ENSG00000143153,ENSG00000150093,ENSG00000114279,ENSG00000146729
GO:1903532	positive regulation of secretion by cell	0.00111854	0.00111854	ENSG00000196126,ENSG00000095970,ENSG00000198087,ENSG00000116729,ENSG00000145335,ENSG00000165025,ENSG00000124145,ENSG00000163618,ENSG00000160255,ENSG00000041353,ENSG00000136869,ENSG00000103496,ENSG00000105649,ENSG00000067715,ENSG00000182718,ENSG00000169896,ENSG00000106089,ENSG00000137462,ENSG00000087470,ENSG00000099365,ENSG00000105383
GO:0017158	regulation of calcium ion-dependent exocytosis	0.00112749	0.00112749	ENSG00000149927,ENSG00000136854,ENSG00000067715,ENSG00000106089,ENSG00000084093,ENSG00000089169,ENSG00000116266,ENSG00000011347,ENSG00000173227,ENSG00000019505
GO:0050766	positive regulation of phagocytosis	0.0011693	0.0011693	ENSG00000095970,ENSG00000197943,ENSG00000244731,ENSG00000051523,ENSG00000125730,ENSG00000123338,ENSG00000064687,ENSG00000196776,ENSG00000081237,ENSG00000134516,ENSG00000158869,ENSG00000177119,ENSG00000164136
GO:0051960	regulation of nervous system development	0.00134555	0.00134555	ENSG00000095970,ENSG00000078674,ENSG00000162946,ENSG00000038427,ENSG00000136717,ENSG00000145147,ENSG00000078018,ENSG00000146122,ENSG00000115310,ENSG00000169855,ENSG00000065320,ENSG00000182718,ENSG00000001617,ENSG00000110492,ENSG00000148053,ENSG00000109917,ENSG00000137462,ENSG00000084093,ENSG00000114554,ENSG00000176697,ENSG00000105894,ENSG00000137693,ENSG00000018189,ENSG00000164050,ENSG00000112531,ENSG00000116641,ENSG00000124920,ENSG00000007372,ENSG00000187122,ENSG00000106278,ENSG00000109756,ENSG00000006210,ENSG00000112715,ENSG00000168329
GO:0043280	positive regulation of cysteine-type endopeptidase activity involved in apoptotic process	0.0013712	0.0013712	ENSG00000145335,ENSG00000165025,ENSG00000169855,ENSG00000148180,ENSG00000064300,ENSG00000186010,ENSG00000168961,ENSG00000084093,ENSG00000165280,ENSG00000162511,ENSG00000165731,ENSG00000147488,ENSG00000075240,ENSG00000136938,ENSG00000156709,ENSG00000166949,ENSG00000132170,ENSG00000079387,ENSG00000143546,ENSG00000163220
GO:0032943	mononuclear cell proliferation	0.00138739	0.00138739	ENSG00000196126,ENSG00000107099,ENSG00000136235,ENSG00000203710,ENSG00000242574,ENSG00000165025,ENSG00000124145,ENSG00000011600,ENSG00000171791,ENSG00000184371,ENSG00000123338,ENSG00000110651,ENSG00000163513,ENSG00000081237,ENSG00000135046,ENSG00000168961,ENSG00000081189,ENSG00000159640,ENSG00000134352,ENSG00000138814,ENSG00000254087,ENSG00000164136,ENSG00000019582,ENSG00000167851,ENSG00000114013,ENSG00000012124,ENSG00000147065,ENSG00000017427,ENSG00000155659,ENSG00000163563,ENSG00000163599
GO:0010874	regulation of cholesterol efflux	0.00146301	0.00146301	ENSG00000130203,ENSG00000141338,ENSG00000095970,ENSG00000198911,ENSG00000100906,ENSG00000123384,ENSG00000064687,ENSG00000025434,ENSG00000186350,ENSG00000132170,ENSG00000131408
GO:0042982	amyloid precursor protein metabolic process	0.00149271	0.00149271	ENSG00000130203,ENSG00000073921,ENSG00000136717,ENSG00000137845,ENSG00000120885,ENSG00000115310,ENSG00000064687,ENSG00000148053,ENSG00000169242,ENSG00000185591,ENSG00000139970,ENSG00000133318,ENSG00000254087,ENSG00000017427,ENSG00000168615
GO:0050864	regulation of B cell activation	0.00150049	0.00150049	ENSG00000203710,ENSG00000165025,ENSG00000168918,ENSG00000104332,ENSG00000011600,ENSG00000171791,ENSG00000123338,ENSG00000110651,ENSG00000081237,ENSG00000081189,ENSG00000066336,ENSG00000162511,ENSG00000254087,ENSG00000019582,ENSG00000167851,ENSG00000012124,ENSG00000163563,ENSG00000163599,ENSG00000010671
GO:0050670	regulation of lymphocyte proliferation	0.00150132	0.00150132	ENSG00000196126,ENSG00000136235,ENSG00000203710,ENSG00000242574,ENSG00000165025,ENSG00000124145,ENSG00000011600,ENSG00000171791,ENSG00000123338,ENSG00000110651,ENSG00000163513,ENSG00000081237,ENSG00000135046,ENSG00000168961,ENSG00000081189,ENSG00000134352,ENSG00000138814,ENSG00000254087,ENSG00000164136,ENSG00000019582,ENSG00000167851,ENSG00000114013,ENSG00000012124,ENSG00000017427,ENSG00000155659,ENSG00000163563,ENSG00000163599
GO:0009141	nucleoside triphosphate metabolic process	0.00156622	0.00156622	ENSG00000158864,ENSG00000130414,ENSG00000095970,ENSG00000139180,ENSG00000108515,ENSG00000174886,ENSG00000023228,ENSG00000171105
GO:0140029	exocytic process	0.0015911	0.0015911	ENSG00000159082,ENSG00000145335,ENSG00000165025,ENSG00000130477,ENSG00000115956,ENSG00000105649,ENSG00000136854,ENSG00000184702,ENSG00000106089,ENSG00000132639,ENSG00000099365
GO:1903708	positive regulation of hemopoiesis	0.00164962	0.00164962	ENSG00000196126,ENSG00000204287,ENSG00000154229,ENSG00000203710,ENSG00000165025,ENSG00000135426,ENSG00000168918,ENSG00000011600,ENSG00000180353,ENSG00000184371,ENSG00000123338,ENSG00000110492,ENSG00000163513,ENSG00000135046,ENSG00000168961,ENSG00000066336,ENSG00000138814,ENSG00000019582,ENSG00000144802,ENSG00000114013,ENSG00000111859
GO:1902107	positive regulation of leukocyte differentiation	0.00164962	0.00164962	ENSG00000196126,ENSG00000204287,ENSG00000154229,ENSG00000203710,ENSG00000165025,ENSG00000135426,ENSG00000168918,ENSG00000011600,ENSG00000180353,ENSG00000184371,ENSG00000123338,ENSG00000110492,ENSG00000163513,ENSG00000135046,ENSG00000168961,ENSG00000066336,ENSG00000138814,ENSG00000019582,ENSG00000144802,ENSG00000114013,ENSG00000111859
GO:0015850	organic hydroxy compound transport	0.00167695	0.00167695	ENSG00000130203,ENSG00000141338,ENSG00000095970,ENSG00000145335,ENSG00000165025,ENSG00000120885,ENSG00000141458,ENSG00000198911,ENSG00000135744,ENSG00000198743,ENSG00000100906,ENSG00000123384,ENSG00000130208,ENSG00000067715,ENSG00000182718,ENSG00000064687,ENSG00000106089,ENSG00000025434,ENSG00000186350,ENSG00000147571,ENSG00000011347,ENSG00000173227,ENSG00000019505,ENSG00000084453,ENSG00000111684,ENSG00000169174,ENSG00000132170,ENSG00000131408,ENSG00000166035,ENSG00000137869,ENSG00000120088,ENSG00000168621
GO:0014911	positive regulation of smooth muscle cell migration	0.00170152	0.00170152	ENSG00000128512,ENSG00000154734,ENSG00000115461,ENSG00000110492,ENSG00000109072,ENSG00000116641,ENSG00000163191,ENSG00000017427
GO:0034103	regulation of tissue remodeling	0.00170508	0.00170508	ENSG00000154229,ENSG00000136235,ENSG00000165025,ENSG00000168918,ENSG00000162733,ENSG00000104332,ENSG00000182578,ENSG00000110492,ENSG00000170989,ENSG00000135926,ENSG00000164136,ENSG00000011347,ENSG00000183160,ENSG00000132170
GO:0032755	positive regulation of interleukin-6 production	0.00171826	0.00171826	ENSG00000197943,ENSG00000051523,ENSG00000165025,ENSG00000168610,ENSG00000136869,ENSG00000011600,ENSG00000197971,ENSG00000137462,ENSG00000168961,ENSG00000239998,ENSG00000115267,ENSG00000116584,ENSG00000172247,ENSG00000174125,ENSG00000019582
GO:0071675	regulation of mononuclear cell migration	0.00176934	0.00176934	ENSG00000107099,ENSG00000145147,ENSG00000137845,ENSG00000072786,ENSG00000120899,ENSG00000117115,ENSG00000182621,ENSG00000189058,ENSG00000182578,ENSG00000184371,ENSG00000110492,ENSG00000100030,ENSG00000196776,ENSG00000168961
GO:0010634	positive regulation of epithelial cell migration	0.00188678	0.00188678	ENSG00000197943,ENSG00000154229,ENSG00000150760,ENSG00000048052,ENSG00000103811,ENSG00000120899,ENSG00000115310,ENSG00000051382,ENSG00000135744,ENSG00000111961,ENSG00000113578,ENSG00000124782,ENSG00000135046,ENSG00000138685,ENSG00000105220,ENSG00000185591,ENSG00000122194,ENSG00000106211
GO:0006911	phagocytosis, engulfment	0.00191075	0.00191075	ENSG00000095970,ENSG00000197943,ENSG00000150760,ENSG00000160255,ENSG00000148180,ENSG00000125730,ENSG00000123338,ENSG00000064687,ENSG00000169896
GO:0072659	protein localization to plasma membrane	0.00200172	0.00200172	ENSG00000095970,ENSG00000151150,ENSG00000130226,ENSG00000073921,ENSG00000092820,ENSG00000077522,ENSG00000082397,ENSG00000124507,ENSG00000175497,ENSG00000104365,ENSG00000143153,ENSG00000103496,ENSG00000150093,ENSG00000105649,ENSG00000123384,ENSG00000138078,ENSG00000136854,ENSG00000110651,ENSG00000161203,ENSG00000073969,ENSG00000108798
GO:0030301	cholesterol transport	0.00205241	0.00205241	ENSG00000130203,ENSG00000141338,ENSG00000095970,ENSG00000120885,ENSG00000141458,ENSG00000198911,ENSG00000100906,ENSG00000123384,ENSG00000130208,ENSG00000182718,ENSG00000064687,ENSG00000025434,ENSG00000186350,ENSG00000011347,ENSG00000111684,ENSG00000169174,ENSG00000132170,ENSG00000131408,ENSG00000166035
GO:1903531	negative regulation of secretion by cell	0.0020888	0.0020888	ENSG00000130203,ENSG00000145335,ENSG00000152661,ENSG00000104332,ENSG00000123338,ENSG00000150907,ENSG00000135046,ENSG00000168961,ENSG00000084093,ENSG00000129667,ENSG00000025434,ENSG00000067182,ENSG00000066336,ENSG00000147571,ENSG00000116266,ENSG00000167851,ENSG00000169047
GO:0070665	positive regulation of leukocyte proliferation	0.00210759	0.00210759	ENSG00000242574,ENSG00000165025,ENSG00000171791,ENSG00000182578,ENSG00000184371,ENSG00000123338,ENSG00000110651,ENSG00000163513,ENSG00000100030,ENSG00000081237,ENSG00000135046,ENSG00000168961,ENSG00000081189,ENSG00000134352,ENSG00000138814,ENSG00000254087,ENSG00000164136,ENSG00000019582,ENSG00000114013,ENSG00000017427
GO:0042063	gliogenesis	0.00215323	0.00215323	ENSG00000158864,ENSG00000095970,ENSG00000038427,ENSG00000136717,ENSG00000120885,ENSG00000146122,ENSG00000115310,ENSG00000168610,ENSG00000123384,ENSG00000184371,ENSG00000173372,ENSG00000110492,ENSG00000135046,ENSG00000137462,ENSG00000105894,ENSG00000065361,ENSG00000112531,ENSG00000124920,ENSG00000123560,ENSG00000106278,ENSG00000197430,ENSG00000006210,ENSG00000169313,ENSG00000168329
GO:0016082	synaptic vesicle priming	0.00223397	0.00223397	ENSG00000159082,ENSG00000145335,ENSG00000130477,ENSG00000136854,ENSG00000132639,ENSG00000099365
GO:0032981	mitochondrial respiratory chain complex I assembly	0.00225518	0.00225518	ENSG00000158864,ENSG00000130414,ENSG00000139180,ENSG00000174886,ENSG00000023228
GO:0010257	NADH dehydrogenase complex assembly	0.00225518	0.00225518	ENSG00000158864,ENSG00000130414,ENSG00000139180,ENSG00000174886,ENSG00000023228
GO:0006816	calcium ion transport	0.0023328	0.0023328	ENSG00000273079,ENSG00000197943,ENSG00000183454,ENSG00000150995,ENSG00000069966,ENSG00000123104,ENSG00000107736,ENSG00000136717,ENSG00000145335,ENSG00000157087,ENSG00000120899,ENSG00000124942,ENSG00000182621,ENSG00000171791,ENSG00000143153,ENSG00000146729,ENSG00000141837,ENSG00000187091,ENSG00000152413,ENSG00000081237,ENSG00000136531,ENSG00000138685,ENSG00000105383,ENSG00000182389,ENSG00000138814,ENSG00000239998,ENSG00000138741,ENSG00000177119,ENSG00000196876,ENSG00000174437,ENSG00000070961,ENSG00000118160,ENSG00000104783,ENSG00000006210,ENSG00000203805,ENSG00000136546,ENSG00000140090,ENSG00000169432
GO:0002495	antigen processing and presentation of peptide antigen via MHC class II	0.00234797	0.00234797	ENSG00000196126,ENSG00000204287,ENSG00000095970
GO:0007160	cell-matrix adhesion	0.00237559	0.00237559	ENSG00000132470,ENSG00000077522,ENSG00000120899,ENSG00000051382,ENSG00000152818,ENSG00000160255,ENSG00000104332,ENSG00000149781,ENSG00000072110,ENSG00000189058,ENSG00000150093,ENSG00000169756,ENSG00000026508,ENSG00000184371,ENSG00000169896,ENSG00000082781,ENSG00000109072,ENSG00000187244,ENSG00000137076,ENSG00000133800,ENSG00000168309,ENSG00000088827,ENSG00000110880,ENSG00000006210,ENSG00000168615,ENSG00000112715,ENSG00000146904,ENSG00000184349
GO:0033344	cholesterol efflux	0.00246147	0.00246147	ENSG00000130203,ENSG00000141338,ENSG00000095970,ENSG00000141458,ENSG00000198911,ENSG00000100906,ENSG00000123384,ENSG00000130208,ENSG00000064687,ENSG00000025434,ENSG00000186350
GO:0002286	T cell activation involved in immune response	0.00268552	0.00268552	ENSG00000196126,ENSG00000204287,ENSG00000242574,ENSG00000090339,ENSG00000168610,ENSG00000136167,ENSG00000135077,ENSG00000123338,ENSG00000110651,ENSG00000110492,ENSG00000135046,ENSG00000168961,ENSG00000134352,ENSG00000158869,ENSG00000019582,ENSG00000144802,ENSG00000114013
GO:0033108	mitochondrial respiratory chain complex assembly	0.00269506	0.00269506	ENSG00000158864,ENSG00000130414,ENSG00000139180,ENSG00000174886,ENSG00000023228,ENSG00000169021,ENSG00000115286
GO:0030865	cortical cytoskeleton organization	0.00272027	0.00272027	ENSG00000140575,ENSG00000092820,ENSG00000082397,ENSG00000120899,ENSG00000115956,ENSG00000104365,ENSG00000136167
GO:0070371	ERK1 and ERK2 cascade	0.00273956	0.00273956	ENSG00000130203,ENSG00000196126,ENSG00000095970,ENSG00000154229,ENSG00000092820,ENSG00000136235,ENSG00000165025,ENSG00000103811,ENSG00000120899,ENSG00000111679,ENSG00000090339,ENSG00000136869,ENSG00000164619,ENSG00000182578,ENSG00000113578,ENSG00000026508,ENSG00000141646,ENSG00000064687,ENSG00000100030,ENSG00000081237,ENSG00000138685,ENSG00000168961,ENSG00000153233,ENSG00000178568,ENSG00000254087,ENSG00000109670,ENSG00000019582,ENSG00000157168,ENSG00000109756,ENSG00000006210,ENSG00000017427,ENSG00000112715
GO:0072593	reactive oxygen species metabolic process	0.00287128	0.00287128	ENSG00000197943,ENSG00000023228,ENSG00000051523,ENSG00000145335,ENSG00000165025,ENSG00000112992,ENSG00000213619,ENSG00000160255,ENSG00000136869,ENSG00000011600,ENSG00000135744,ENSG00000198743,ENSG00000117450,ENSG00000163513,ENSG00000169896,ENSG00000186010,ENSG00000124126,ENSG00000186951
GO:0002504	antigen processing and presentation of peptide or polysaccharide antigen via MHC class II	0.00288597	0.00288597	ENSG00000196126,ENSG00000204287,ENSG00000095970
GO:0009306	protein secretion	0.00303427	0.00303427	ENSG00000130203,ENSG00000196126,ENSG00000095970,ENSG00000198087,ENSG00000116729,ENSG00000145242,ENSG00000115956,ENSG00000104332,ENSG00000136869,ENSG00000145087,ENSG00000103496,ENSG00000105649,ENSG00000176406,ENSG00000150907,ENSG00000106089,ENSG00000135046,ENSG00000137462,ENSG00000132639,ENSG00000100280,ENSG00000084093,ENSG00000087470,ENSG00000105383,ENSG00000129667,ENSG00000025434
GO:1903037	regulation of leukocyte cell-cell adhesion	0.0030568	0.0030568	ENSG00000196126,ENSG00000107099,ENSG00000204287,ENSG00000136235,ENSG00000203710,ENSG00000242574,ENSG00000165025,ENSG00000124145,ENSG00000135426,ENSG00000111679,ENSG00000160255,ENSG00000141968,ENSG00000204252,ENSG00000026508,ENSG00000135077,ENSG00000123338,ENSG00000110651,ENSG00000110492,ENSG00000163513,ENSG00000196776,ENSG00000081237,ENSG00000135046,ENSG00000186951,ENSG00000168961,ENSG00000134352,ENSG00000138814,ENSG00000162511,ENSG00000254087,ENSG00000164136,ENSG00000167851,ENSG00000144802,ENSG00000114013,ENSG00000017427,ENSG00000155659,ENSG00000142208,ENSG00000121879,ENSG00000163599
GO:0042116	macrophage activation	0.00321088	0.00321088	ENSG00000095970,ENSG00000197943,ENSG00000145335,ENSG00000165025,ENSG00000120885,ENSG00000160255,ENSG00000136869,ENSG00000011600,ENSG00000173372,ENSG00000169896,ENSG00000081237,ENSG00000025434,ENSG00000174125,ENSG00000019582,ENSG00000006210,ENSG00000168329
GO:0035592	establishment of protein localization to extracellular region	0.00325966	0.00325966	ENSG00000130203,ENSG00000196126,ENSG00000095970,ENSG00000198087,ENSG00000116729,ENSG00000145242,ENSG00000115956,ENSG00000104332,ENSG00000136869,ENSG00000145087,ENSG00000103496,ENSG00000105649,ENSG00000176406,ENSG00000150907,ENSG00000106089,ENSG00000135046,ENSG00000137462,ENSG00000132639,ENSG00000100280,ENSG00000084093,ENSG00000087470,ENSG00000105383,ENSG00000129667,ENSG00000025434
GO:0048588	developmental cell growth	0.0033941	0.0033941	ENSG00000130203,ENSG00000140575,ENSG00000131711,ENSG00000145147,ENSG00000078018,ENSG00000130477,ENSG00000115310,ENSG00000065320,ENSG00000176406,ENSG00000184347,ENSG00000067715,ENSG00000001617,ENSG00000130558,ENSG00000124785,ENSG00000176697,ENSG00000018189,ENSG00000187122,ENSG00000079805,ENSG00000170017,ENSG00000017427,ENSG00000112715
GO:0033239	negative regulation of amine metabolic process	0.00354065	0.00354065	ENSG00000167654,ENSG00000103507,ENSG00000160255,ENSG00000169896
GO:0050853	B cell receptor signaling pathway	0.00358604	0.00358604	ENSG00000197943,ENSG00000165025,ENSG00000171791,ENSG00000123338,ENSG00000110651,ENSG00000081237,ENSG00000081189,ENSG00000254087,ENSG00000167851,ENSG00000012124,ENSG00000107679,ENSG00000163563,ENSG00000163599,ENSG00000010671
GO:0099612	protein localization to axon	0.00379966	0.00379966	ENSG00000174469,ENSG00000151150,ENSG00000082397
GO:0015918	sterol transport	0.00389821	0.00389821	ENSG00000130203,ENSG00000141338,ENSG00000095970,ENSG00000120885,ENSG00000141458,ENSG00000198911,ENSG00000100906,ENSG00000123384,ENSG00000130208,ENSG00000182718,ENSG00000064687,ENSG00000025434,ENSG00000186350,ENSG00000011347,ENSG00000111684,ENSG00000169174,ENSG00000132170,ENSG00000131408,ENSG00000166035
GO:0002886	regulation of myeloid leukocyte mediated immunity	0.00391032	0.00391032	ENSG00000165025,ENSG00000160255,ENSG00000011600,ENSG00000103496,ENSG00000169896,ENSG00000168961,ENSG00000066336,ENSG00000254087,ENSG00000167851,ENSG00000127666,ENSG00000168329
GO:0038166	angiotensin-activated signaling pathway	0.00393779	0.00393779	ENSG00000154229,ENSG00000077522,ENSG00000135744,ENSG00000168710,ENSG00000159640,ENSG00000138814
GO:0070100	negative regulation of chemokine-mediated signaling pathway	0.00395805	0.00395805	ENSG00000145147,ENSG00000117115,ENSG00000169855,ENSG00000184347
GO:0051347	positive regulation of transferase activity	0.00399993	0.00399993	ENSG00000130203,ENSG00000196126,ENSG00000095970,ENSG00000171105,ENSG00000140575,ENSG00000145335,ENSG00000132535,ENSG00000149269,ENSG00000120899,ENSG00000169855,ENSG00000162733,ENSG00000155368,ENSG00000136869,ENSG00000135744,ENSG00000111961,ENSG00000182578,ENSG00000113578,ENSG00000102755,ENSG00000026508,ENSG00000184371,ENSG00000122566,ENSG00000163513,ENSG00000100030,ENSG00000081237,ENSG00000169242,ENSG00000138685,ENSG00000204209,ENSG00000109670,ENSG00000087589,ENSG00000019582,ENSG00000157168,ENSG00000118160,ENSG00000167851,ENSG00000114013,ENSG00000111859,ENSG00000109756,ENSG00000017427,ENSG00000168615,ENSG00000112715
GO:0008064	regulation of actin polymerization or depolymerization	0.004234	0.004234	ENSG00000136717,ENSG00000077522,ENSG00000145147,ENSG00000175866,ENSG00000100106,ENSG00000120899,ENSG00000146122,ENSG00000103187,ENSG00000115956,ENSG00000148180,ENSG00000180353,ENSG00000123338,ENSG00000148700,ENSG00000071127
GO:0007162	negative regulation of cell adhesion	0.00430772	0.00430772	ENSG00000196126,ENSG00000136235,ENSG00000137845,ENSG00000203710,ENSG00000124145,ENSG00000213445,ENSG00000189058,ENSG00000197971,ENSG00000152377,ENSG00000135077,ENSG00000110492,ENSG00000081237,ENSG00000135046,ENSG00000186951,ENSG00000168961,ENSG00000114554,ENSG00000066336,ENSG00000122194,ENSG00000162511,ENSG00000137710,ENSG00000065361,ENSG00000164050,ENSG00000168309,ENSG00000110880,ENSG00000167851,ENSG00000006210,ENSG00000112715,ENSG00000155659,ENSG00000142208,ENSG00000184349,ENSG00000163599,ENSG00000117228
GO:0002269	leukocyte activation involved in inflammatory response	0.00440994	0.00440994	ENSG00000095970,ENSG00000145335,ENSG00000120885,ENSG00000160255,ENSG00000011600,ENSG00000173372,ENSG00000169896,ENSG00000081237
GO:0001774	microglial cell activation	0.00440994	0.00440994	ENSG00000095970,ENSG00000145335,ENSG00000120885,ENSG00000160255,ENSG00000011600,ENSG00000173372,ENSG00000169896,ENSG00000081237
GO:1990138	neuron projection extension	0.00444761	0.00444761	ENSG00000130203,ENSG00000140575,ENSG00000131711,ENSG00000145147,ENSG00000078018,ENSG00000130477,ENSG00000115310,ENSG00000065320,ENSG00000176406,ENSG00000184347,ENSG00000067715,ENSG00000001617,ENSG00000130558,ENSG00000124785
GO:0051047	positive regulation of secretion	0.00452837	0.00452837	ENSG00000196126,ENSG00000095970,ENSG00000198087,ENSG00000116729,ENSG00000145335,ENSG00000165025,ENSG00000124145,ENSG00000163618,ENSG00000160255,ENSG00000041353,ENSG00000136869,ENSG00000103496,ENSG00000105649,ENSG00000067715,ENSG00000182718,ENSG00000169896,ENSG00000106089,ENSG00000137462,ENSG00000087470,ENSG00000099365,ENSG00000105383,ENSG00000138814
GO:0050767	regulation of neurogenesis	0.00468024	0.00468024	ENSG00000095970,ENSG00000078674,ENSG00000162946,ENSG00000038427,ENSG00000136717,ENSG00000145147,ENSG00000078018,ENSG00000146122,ENSG00000115310,ENSG00000169855,ENSG00000065320,ENSG00000182718,ENSG00000001617,ENSG00000110492,ENSG00000148053,ENSG00000084093,ENSG00000114554,ENSG00000176697,ENSG00000105894,ENSG00000137693,ENSG00000018189,ENSG00000164050,ENSG00000116641,ENSG00000007372,ENSG00000106278,ENSG00000109756,ENSG00000006210,ENSG00000112715,ENSG00000168329

### Sheet: Supp Table 9
GO Biological Process labels for each node and the corresponding enrichment statistics in the "Agora (genetics)" portion of Figure 4
GO.ID	Description	p.Val	FDR	Genes
GO:0002274	myeloid leukocyte activation	4.21898e-11	4.21898e-11	ENSG00000197943,ENSG00000095970,ENSG00000025434,ENSG00000136869,ENSG00000145335,ENSG00000137845,ENSG00000135077,ENSG00000184371,ENSG00000165025,ENSG00000124126,ENSG00000120885,ENSG00000105383,ENSG00000163513,ENSG00000130202,ENSG00000168961,ENSG00000168329,ENSG00000103496,ENSG00000160255,ENSG00000158869,ENSG00000134516,ENSG00000066336,ENSG00000167851,ENSG00000011600,ENSG00000239998,ENSG00000254087,ENSG00000164136,ENSG00000169896,ENSG00000173372,ENSG00000168615,ENSG00000174125,ENSG00000006210,ENSG00000081237,ENSG00000135046,ENSG00000125144
GO:0030100	regulation of endocytosis	2.88955e-10	2.88955e-10	ENSG00000197943,ENSG00000130203,ENSG00000095970,ENSG00000064687,ENSG00000025434,ENSG00000118473,ENSG00000100599,ENSG00000171105,ENSG00000130208,ENSG00000244731,ENSG00000073921,ENSG00000124507,ENSG00000145335,ENSG00000051523,ENSG00000132535,ENSG00000110395,ENSG00000165025,ENSG00000120885,ENSG00000112715,ENSG00000051382,ENSG00000137462,ENSG00000169174,ENSG00000157168,ENSG00000158869,ENSG00000125730,ENSG00000134516,ENSG00000167851,ENSG00000065609,ENSG00000164136,ENSG00000123384,ENSG00000182718,ENSG00000109072,ENSG00000123338,ENSG00000131408,ENSG00000196776,ENSG00000081237,ENSG00000012124,ENSG00000099365,ENSG00000080371
GO:0002429	immune response-activating cell surface receptor signaling pathway	4.73206e-10	4.73206e-10	ENSG00000197943,ENSG00000095970,ENSG00000196126,ENSG00000025434,ENSG00000203710,ENSG00000104783,ENSG00000168918,ENSG00000136869,ENSG00000092820,ENSG00000051523,ENSG00000110651,ENSG00000171051,ENSG00000165025,ENSG00000135426,ENSG00000081189,ENSG00000149269,ENSG00000130202,ENSG00000137462,ENSG00000155629,ENSG00000158869,ENSG00000141968,ENSG00000104365,ENSG00000167851,ENSG00000011600,ENSG00000171791,ENSG00000144802,ENSG00000239998,ENSG00000107679,ENSG00000203805,ENSG00000254087,ENSG00000100906,ENSG00000162511,ENSG00000204655,ENSG00000169896,ENSG00000123338,ENSG00000121879,ENSG00000174125,ENSG00000171860,ENSG00000196776,ENSG00000081237,ENSG00000012124,ENSG00000163563,ENSG00000187554,ENSG00000163599,ENSG00000117228,ENSG00000213047,ENSG00000101336,ENSG00000010671
GO:0002768	immune response-regulating cell surface receptor signaling pathway	2.86125e-09	2.86125e-09	ENSG00000197943,ENSG00000095970,ENSG00000196126,ENSG00000025434,ENSG00000203710,ENSG00000104783,ENSG00000168918,ENSG00000136869,ENSG00000050748,ENSG00000092820,ENSG00000051523,ENSG00000110651,ENSG00000171051,ENSG00000165025,ENSG00000135426,ENSG00000081189,ENSG00000149269,ENSG00000130202,ENSG00000137462,ENSG00000155629,ENSG00000158869,ENSG00000141968,ENSG00000104365,ENSG00000167851,ENSG00000011600,ENSG00000171791,ENSG00000144802,ENSG00000239998,ENSG00000107679,ENSG00000203805,ENSG00000254087,ENSG00000100906,ENSG00000162511,ENSG00000204655,ENSG00000169896,ENSG00000123338,ENSG00000121879,ENSG00000174125,ENSG00000171860,ENSG00000196776,ENSG00000081237,ENSG00000012124,ENSG00000163563,ENSG00000187554,ENSG00000163599,ENSG00000117228,ENSG00000213047,ENSG00000101336,ENSG00000010671
GO:0018212	peptidyl-tyrosine modification	2.91908e-09	2.91908e-09	ENSG00000197943,ENSG00000095970,ENSG00000135744,ENSG00000171105,ENSG00000140443,ENSG00000182578,ENSG00000178568,ENSG00000132535,ENSG00000180353,ENSG00000169242,ENSG00000165025,ENSG00000112715,ENSG00000120899,ENSG00000138496,ENSG00000111679,ENSG00000157168,ENSG00000134352,ENSG00000162733,ENSG00000160255,ENSG00000104332,ENSG00000171094,ENSG00000167851,ENSG00000146904,ENSG00000067182,ENSG00000087589,ENSG00000254087,ENSG00000164136,ENSG00000111859,ENSG00000019991,ENSG00000109072,ENSG00000102755,ENSG00000184349,ENSG00000026508,ENSG00000081237,ENSG00000109670,ENSG00000019582,ENSG00000116584,ENSG00000017427,ENSG00000169902,ENSG00000101336,ENSG00000150337,ENSG00000010671
GO:0017157	regulation of exocytosis	3.76481e-09	3.76481e-09	ENSG00000176406,ENSG00000145335,ENSG00000149927,ENSG00000168993,ENSG00000073969,ENSG00000165025,ENSG00000168961,ENSG00000163618,ENSG00000124145,ENSG00000103496,ENSG00000041353,ENSG00000160255,ENSG00000084093,ENSG00000066336,ENSG00000167851,ENSG00000145087,ENSG00000184702,ENSG00000105649,ENSG00000254087,ENSG00000136854,ENSG00000138078,ENSG00000182718,ENSG00000067715,ENSG00000169896,ENSG00000123338,ENSG00000106089,ENSG00000135046,ENSG00000080371,ENSG00000019505,ENSG00000116266,ENSG00000011347,ENSG00000089169,ENSG00000173227,ENSG00000008056
GO:0018108	peptidyl-tyrosine phosphorylation	6.46614e-09	6.46614e-09	ENSG00000197943,ENSG00000095970,ENSG00000135744,ENSG00000171105,ENSG00000140443,ENSG00000182578,ENSG00000178568,ENSG00000132535,ENSG00000180353,ENSG00000169242,ENSG00000165025,ENSG00000112715,ENSG00000120899,ENSG00000138496,ENSG00000111679,ENSG00000157168,ENSG00000134352,ENSG00000162733,ENSG00000160255,ENSG00000104332,ENSG00000171094,ENSG00000167851,ENSG00000146904,ENSG00000067182,ENSG00000087589,ENSG00000254087,ENSG00000164136,ENSG00000111859,ENSG00000019991,ENSG00000109072,ENSG00000102755,ENSG00000184349,ENSG00000026508
GO:0002685	regulation of leukocyte migration	2.27205e-08	2.27205e-08	ENSG00000095970,ENSG00000107099,ENSG00000100599,ENSG00000182578,ENSG00000145147,ENSG00000137845,ENSG00000110651,ENSG00000184371,ENSG00000072786,ENSG00000112715,ENSG00000120899,ENSG00000169313,ENSG00000168961,ENSG00000115310,ENSG00000168329,ENSG00000117115,ENSG00000090339,ENSG00000189058,ENSG00000167851,ENSG00000182621,ENSG00000133800,ENSG00000254087,ENSG00000111859,ENSG00000142208,ENSG00000110492,ENSG00000100030,ENSG00000123338,ENSG00000006210,ENSG00000196776,ENSG00000135046,ENSG00000105894,ENSG00000087470,ENSG00000019582,ENSG00000177119
GO:0052548	regulation of endopeptidase activity	4.30347e-08	4.30347e-08	ENSG00000273079,ENSG00000203710,ENSG00000183454,ENSG00000055163,ENSG00000136717,ENSG00000073921,ENSG00000145335,ENSG00000165731,ENSG00000064300,ENSG00000169242,ENSG00000165025,ENSG00000112715,ENSG00000169855,ENSG00000168961,ENSG00000166949,ENSG00000197971,ENSG00000168610,ENSG00000084093,ENSG00000148180,ENSG00000152377,ENSG00000254087,ENSG00000142208,ENSG00000186010,ENSG00000162511,ENSG00000147488,ENSG00000111640,ENSG00000109072,ENSG00000026508,ENSG00000132170,ENSG00000165280,ENSG00000100234,ENSG00000196104,ENSG00000075240,ENSG00000143546,ENSG00000163220,ENSG00000107742,ENSG00000116478,ENSG00000079387,ENSG00000136938,ENSG00000156709
GO:0055094	response to lipoprotein particle	4.39948e-08	4.39948e-08	ENSG00000130203,ENSG00000095970,ENSG00000136869,ENSG00000110651,ENSG00000127666,ENSG00000165025,ENSG00000198911,ENSG00000160255,ENSG00000158869,ENSG00000150093,ENSG00000142208,ENSG00000132170
GO:0099003	vesicle-mediated transport in synapse	5.34324e-08	5.34324e-08	ENSG00000159082,ENSG00000106976,ENSG00000065000,ENSG00000103723,ENSG00000116675,ENSG00000073921,ENSG00000176406,ENSG00000124507,ENSG00000145335,ENSG00000168993,ENSG00000130477,ENSG00000006125,ENSG00000157168,ENSG00000184702,ENSG00000065609,ENSG00000105649,ENSG00000136854,ENSG00000138078,ENSG00000186472,ENSG00000067715,ENSG00000161203,ENSG00000106089,ENSG00000079805,ENSG00000099365,ENSG00000132639,ENSG00000197959,ENSG00000011347,ENSG00000196961,ENSG00000008056
GO:0006909	phagocytosis	5.78955e-08	5.78955e-08	ENSG00000197943,ENSG00000095970,ENSG00000064687,ENSG00000025434,ENSG00000244731,ENSG00000136869,ENSG00000150760,ENSG00000051523,ENSG00000165025,ENSG00000166428,ENSG00000149269,ENSG00000137462,ENSG00000160255,ENSG00000158869,ENSG00000141968,ENSG00000125730,ENSG00000134516,ENSG00000148180,ENSG00000167851,ENSG00000011600,ENSG00000150093,ENSG00000203805,ENSG00000254087,ENSG00000164136,ENSG00000123384,ENSG00000169896,ENSG00000123338,ENSG00000196776,ENSG00000081237,ENSG00000135046,ENSG00000110880,ENSG00000070495,ENSG00000177119,ENSG00000011347,ENSG00000101336,ENSG00000150337
GO:0042060	wound healing	7.47442e-08	7.47442e-08	ENSG00000197943,ENSG00000130203,ENSG00000178209,ENSG00000172500,ENSG00000154229,ENSG00000136869,ENSG00000112562,ENSG00000130635,ENSG00000124782,ENSG00000100605,ENSG00000213719,ENSG00000165025,ENSG00000065361,ENSG00000112715,ENSG00000051382,ENSG00000149269,ENSG00000169313,ENSG00000157168,ENSG00000115956,ENSG00000134352,ENSG00000166949,ENSG00000149781,ENSG00000138814,ENSG00000158869,ENSG00000167397,ENSG00000104368,ENSG00000141968,ENSG00000124942,ENSG00000113578,ENSG00000150093,ENSG00000105649,ENSG00000254087,ENSG00000159176,ENSG00000136854,ENSG00000182718,ENSG00000109072,ENSG00000026508,ENSG00000132170,ENSG00000121879,ENSG00000135046,ENSG00000138685,ENSG00000161911,ENSG00000122194,ENSG00000116266,ENSG00000137076,ENSG00000106211,ENSG00000144339,ENSG00000177119,ENSG00000017427,ENSG00000011347
GO:0052547	regulation of peptidase activity	7.59452e-08	7.59452e-08	ENSG00000273079,ENSG00000203710,ENSG00000103811,ENSG00000183454,ENSG00000055163,ENSG00000136717,ENSG00000073921,ENSG00000145335,ENSG00000165731,ENSG00000064300,ENSG00000169242,ENSG00000165025,ENSG00000112715,ENSG00000169855,ENSG00000168961,ENSG00000166949,ENSG00000197971,ENSG00000168610,ENSG00000084093,ENSG00000148180,ENSG00000152377,ENSG00000254087,ENSG00000123384,ENSG00000142208,ENSG00000186010,ENSG00000162511,ENSG00000147488,ENSG00000111640,ENSG00000109072,ENSG00000026508,ENSG00000132170,ENSG00000165280,ENSG00000100234,ENSG00000196104,ENSG00000075240,ENSG00000143546,ENSG00000163220,ENSG00000107742,ENSG00000116478,ENSG00000079387,ENSG00000136938,ENSG00000156709
GO:0071402	cellular response to lipoprotein particle stimulus	7.89577e-08	7.89577e-08	ENSG00000130203,ENSG00000095970,ENSG00000136869,ENSG00000110651,ENSG00000127666,ENSG00000165025,ENSG00000198911,ENSG00000160255,ENSG00000158869,ENSG00000150093,ENSG00000142208,ENSG00000132170
GO:1903305	regulation of regulated secretory pathway	1.17388e-07	1.17388e-07	ENSG00000176406,ENSG00000149927,ENSG00000165025,ENSG00000168961,ENSG00000103496,ENSG00000160255,ENSG00000084093,ENSG00000066336,ENSG00000167851,ENSG00000184702,ENSG00000105649,ENSG00000254087,ENSG00000136854,ENSG00000138078,ENSG00000067715,ENSG00000169896,ENSG00000123338,ENSG00000106089,ENSG00000019505,ENSG00000116266,ENSG00000011347,ENSG00000089169,ENSG00000173227,ENSG00000008056
GO:0032543	mitochondrial translation	1.27759e-07	1.27759e-07	ENSG00000138095,ENSG00000116221,ENSG00000055950,ENSG00000175110,ENSG00000204568,ENSG00000180992,ENSG00000136897,ENSG00000135900,ENSG00000167862,ENSG00000178952,ENSG00000154719,ENSG00000175581,ENSG00000185608,ENSG00000169288,ENSG00000122140,ENSG00000173141,ENSG00000149792,ENSG00000259494,ENSG00000185414,ENSG00000181610,ENSG00000116898,ENSG00000262814,ENSG00000204822,ENSG00000182180,ENSG00000166902,ENSG00000137547,ENSG00000158042,ENSG00000132676,ENSG00000174547
GO:0045055	regulated exocytosis	1.77251e-07	1.77251e-07	ENSG00000159082,ENSG00000176406,ENSG00000145335,ENSG00000149927,ENSG00000168993,ENSG00000165025,ENSG00000130477,ENSG00000168961,ENSG00000103496,ENSG00000115956,ENSG00000160255,ENSG00000084093,ENSG00000066336,ENSG00000167851,ENSG00000184702,ENSG00000105649,ENSG00000254087,ENSG00000136854,ENSG00000138078,ENSG00000186472,ENSG00000067715,ENSG00000169896,ENSG00000123338,ENSG00000106089,ENSG00000099365,ENSG00000132639,ENSG00000019505,ENSG00000116266,ENSG00000011347,ENSG00000089169,ENSG00000101336,ENSG00000173227,ENSG00000008056
GO:0019216	regulation of lipid metabolic process	2.24472e-07	2.24472e-07	ENSG00000197943,ENSG00000130203,ENSG00000095970,ENSG00000103642,ENSG00000120915,ENSG00000064687,ENSG00000104763
GO:0010875	positive regulation of cholesterol efflux	2.51347e-07	2.51347e-07	ENSG00000130203,ENSG00000095970,ENSG00000064687,ENSG00000141338,ENSG00000025434
GO:0099504	synaptic vesicle cycle	2.61491e-07	2.61491e-07	ENSG00000159082,ENSG00000106976,ENSG00000065000,ENSG00000103723,ENSG00000116675,ENSG00000073921,ENSG00000176406,ENSG00000124507,ENSG00000145335,ENSG00000168993,ENSG00000130477,ENSG00000006125,ENSG00000184702,ENSG00000065609,ENSG00000105649,ENSG00000136854,ENSG00000138078,ENSG00000186472,ENSG00000067715,ENSG00000161203,ENSG00000106089,ENSG00000079805,ENSG00000099365,ENSG00000132639,ENSG00000197959
GO:0048589	developmental growth	4.66124e-07	4.66124e-07	ENSG00000130203,ENSG00000171105,ENSG00000140575,ENSG00000131711,ENSG00000176406,ENSG00000145147,ENSG00000178568,ENSG00000078018,ENSG00000110651,ENSG00000109917,ENSG00000001617,ENSG00000130477,ENSG00000112715,ENSG00000081189,ENSG00000115310,ENSG00000184347,ENSG00000157168,ENSG00000162733,ENSG00000065320,ENSG00000170017,ENSG00000138814,ENSG00000176697,ENSG00000189058,ENSG00000182621,ENSG00000113578,ENSG00000137693,ENSG00000170989,ENSG00000188064,ENSG00000110492,ENSG00000067715,ENSG00000197746,ENSG00000130558,ENSG00000135046,ENSG00000187122,ENSG00000079805,ENSG00000138685,ENSG00000105894,ENSG00000124785
GO:0071404	cellular response to low-density lipoprotein particle stimulus	5.79127e-07	5.79127e-07	ENSG00000095970,ENSG00000136869,ENSG00000110651,ENSG00000127666,ENSG00000165025,ENSG00000198911,ENSG00000160255,ENSG00000158869,ENSG00000150093,ENSG00000142208,ENSG00000132170
GO:0050731	positive regulation of peptidyl-tyrosine phosphorylation	8.13392e-07	8.13392e-07	ENSG00000197943,ENSG00000095970,ENSG00000135744,ENSG00000182578,ENSG00000178568,ENSG00000132535,ENSG00000180353,ENSG00000169242,ENSG00000112715,ENSG00000120899,ENSG00000138496,ENSG00000157168,ENSG00000134352,ENSG00000067182,ENSG00000087589,ENSG00000254087,ENSG00000164136,ENSG00000111859,ENSG00000019991,ENSG00000109072,ENSG00000184349,ENSG00000026508,ENSG00000081237,ENSG00000109670,ENSG00000019582,ENSG00000116584,ENSG00000017427,ENSG00000150337
GO:0032368	regulation of lipid transport	8.70886e-07	8.70886e-07	ENSG00000130203,ENSG00000095970,ENSG00000064687,ENSG00000141338,ENSG00000135744,ENSG00000025434,ENSG00000130208,ENSG00000165025,ENSG00000198911,ENSG00000111684,ENSG00000151726,ENSG00000169174,ENSG00000186951,ENSG00000155368,ENSG00000186350,ENSG00000100906,ENSG00000123384,ENSG00000142208,ENSG00000182718,ENSG00000132170,ENSG00000131408,ENSG00000137869,ENSG00000120088,ENSG00000147571
GO:0010950	positive regulation of endopeptidase activity	9.3092e-07	9.3092e-07	ENSG00000273079,ENSG00000203710,ENSG00000183454,ENSG00000055163,ENSG00000073921,ENSG00000145335,ENSG00000165731,ENSG00000064300,ENSG00000169242,ENSG00000165025,ENSG00000169855,ENSG00000168961,ENSG00000166949,ENSG00000197971,ENSG00000168610,ENSG00000084093,ENSG00000148180,ENSG00000254087,ENSG00000186010,ENSG00000162511,ENSG00000147488,ENSG00000132170,ENSG00000165280,ENSG00000075240,ENSG00000143546,ENSG00000163220,ENSG00000079387,ENSG00000136938,ENSG00000156709
GO:0002263	cell activation involved in immune response	1.0843e-06	1.0843e-06	ENSG00000197943,ENSG00000095970,ENSG00000196126,ENSG00000204287,ENSG00000203710,ENSG00000242574,ENSG00000110651,ENSG00000135077,ENSG00000165025,ENSG00000120899,ENSG00000168961,ENSG00000168329,ENSG00000103496,ENSG00000134352,ENSG00000090339,ENSG00000168610,ENSG00000160255,ENSG00000158869,ENSG00000134516,ENSG00000136167,ENSG00000066336,ENSG00000167851,ENSG00000011600,ENSG00000144802,ENSG00000239998,ENSG00000254087,ENSG00000123384,ENSG00000110492,ENSG00000169896,ENSG00000123338,ENSG00000100060
GO:0010952	positive regulation of peptidase activity	1.17733e-06	1.17733e-06	ENSG00000273079,ENSG00000203710,ENSG00000103811,ENSG00000183454,ENSG00000055163,ENSG00000073921,ENSG00000145335,ENSG00000165731,ENSG00000064300,ENSG00000169242,ENSG00000165025,ENSG00000169855,ENSG00000168961,ENSG00000166949,ENSG00000197971,ENSG00000168610,ENSG00000084093,ENSG00000148180,ENSG00000254087,ENSG00000186010,ENSG00000162511,ENSG00000147488,ENSG00000132170,ENSG00000165280,ENSG00000075240,ENSG00000143546,ENSG00000163220,ENSG00000079387,ENSG00000136938,ENSG00000156709
GO:0006898	receptor-mediated endocytosis	1.4741e-06	1.4741e-06	ENSG00000130203,ENSG00000106976,ENSG00000118473,ENSG00000100599,ENSG00000171105,ENSG00000116675,ENSG00000070371,ENSG00000130208,ENSG00000073921,ENSG00000145335,ENSG00000132535,ENSG00000110395,ENSG00000110651,ENSG00000165025,ENSG00000120885,ENSG00000112715,ENSG00000051382,ENSG00000006125,ENSG00000169174,ENSG00000157168,ENSG00000160255,ENSG00000158869,ENSG00000125730,ENSG00000150093,ENSG00000065609,ENSG00000123384,ENSG00000182718,ENSG00000109072,ENSG00000169896,ENSG00000161203,ENSG00000079805,ENSG00000088827,ENSG00000080371,ENSG00000197959
GO:0009060	aerobic respiration	1.58913e-06	1.58913e-06	ENSG00000158864,ENSG00000130414,ENSG00000174886,ENSG00000139180,ENSG00000126267,ENSG00000023228,ENSG00000115286,ENSG00000169021,ENSG00000073578,ENSG00000145335,ENSG00000167792,ENSG00000112992,ENSG00000131143,ENSG00000213619,ENSG00000241837,ENSG00000146701,ENSG00000168291,ENSG00000146729,ENSG00000186010,ENSG00000176046,ENSG00000145494,ENSG00000156467,ENSG00000100412,ENSG00000135940,ENSG00000165280,ENSG00000135441,ENSG00000162433,ENSG00000014641,ENSG00000140740,ENSG00000062485,ENSG00000010256
GO:0010874	regulation of cholesterol efflux	1.75644e-06	1.75644e-06	ENSG00000130203,ENSG00000095970,ENSG00000064687,ENSG00000141338,ENSG00000025434
GO:0050804	modulation of chemical synaptic transmission	1.95109e-06	1.95109e-06	ENSG00000130203,ENSG00000273079,ENSG00000159640,ENSG00000183454,ENSG00000197283,ENSG00000187672,ENSG00000176406,ENSG00000132535,ENSG00000168993,ENSG00000148053,ENSG00000141837,ENSG00000130477,ENSG00000081189,ENSG00000120899,ENSG00000168329,ENSG00000103496,ENSG00000138814,ENSG00000176697,ENSG00000128564,ENSG00000011600,ENSG00000184702,ENSG00000150093,ENSG00000105649,ENSG00000136854,ENSG00000117600,ENSG00000138078,ENSG00000067715,ENSG00000165917,ENSG00000144290,ENSG00000152413,ENSG00000006210,ENSG00000120251,ENSG00000168309,ENSG00000105894,ENSG00000099365,ENSG00000109756,ENSG00000011347,ENSG00000118160,ENSG00000134294,ENSG00000125675,ENSG00000102003,ENSG00000008056
GO:0032373	positive regulation of sterol transport	2.05736e-06	2.05736e-06	ENSG00000130203,ENSG00000095970,ENSG00000064687,ENSG00000141338,ENSG00000025434
GO:0032376	positive regulation of cholesterol transport	2.05736e-06	2.05736e-06	ENSG00000130203,ENSG00000095970,ENSG00000064687,ENSG00000141338,ENSG00000025434
GO:0099177	regulation of trans-synaptic signaling	2.1993e-06	2.1993e-06	ENSG00000130203,ENSG00000273079,ENSG00000159640,ENSG00000183454,ENSG00000197283,ENSG00000187672,ENSG00000176406,ENSG00000132535,ENSG00000168993,ENSG00000148053,ENSG00000141837,ENSG00000130477,ENSG00000081189,ENSG00000120899,ENSG00000168329,ENSG00000103496,ENSG00000138814,ENSG00000176697,ENSG00000128564,ENSG00000011600,ENSG00000184702,ENSG00000150093,ENSG00000105649,ENSG00000136854,ENSG00000117600,ENSG00000138078,ENSG00000067715,ENSG00000165917,ENSG00000144290,ENSG00000152413,ENSG00000006210,ENSG00000120251,ENSG00000168309,ENSG00000105894,ENSG00000099365,ENSG00000109756,ENSG00000011347,ENSG00000118160,ENSG00000134294,ENSG00000125675,ENSG00000102003,ENSG00000008056
GO:0006887	exocytosis	2.1993e-06	2.1993e-06	ENSG00000159082,ENSG00000176406,ENSG00000145335,ENSG00000149927,ENSG00000168993,ENSG00000073969,ENSG00000165025,ENSG00000130477,ENSG00000168961,ENSG00000163618,ENSG00000124145,ENSG00000103496,ENSG00000167994,ENSG00000115956,ENSG00000041353,ENSG00000160255,ENSG00000084093,ENSG00000066336,ENSG00000167851,ENSG00000145087,ENSG00000184702,ENSG00000105649,ENSG00000254087,ENSG00000136854,ENSG00000138078,ENSG00000182718,ENSG00000186472,ENSG00000067715,ENSG00000169896,ENSG00000123338,ENSG00000106089,ENSG00000135046,ENSG00000099365,ENSG00000132639,ENSG00000080371,ENSG00000019505,ENSG00000116266,ENSG00000011347,ENSG00000089169,ENSG00000101336,ENSG00000173227,ENSG00000008056
GO:0045807	positive regulation of endocytosis	2.31317e-06	2.31317e-06	ENSG00000197943,ENSG00000130203,ENSG00000095970,ENSG00000064687,ENSG00000118473,ENSG00000171105,ENSG00000244731,ENSG00000145335,ENSG00000051523,ENSG00000110395,ENSG00000120885,ENSG00000112715,ENSG00000169174,ENSG00000158869,ENSG00000125730,ENSG00000134516,ENSG00000164136,ENSG00000123384,ENSG00000182718,ENSG00000109072,ENSG00000123338,ENSG00000196776,ENSG00000081237,ENSG00000080371
GO:0050900	leukocyte migration	2.52187e-06	2.52187e-06	ENSG00000095970,ENSG00000107099,ENSG00000100599,ENSG00000182578,ENSG00000145147,ENSG00000137845,ENSG00000165731,ENSG00000110651,ENSG00000184371,ENSG00000165025,ENSG00000072786,ENSG00000112715,ENSG00000120899,ENSG00000169313,ENSG00000168961,ENSG00000115310,ENSG00000168329,ENSG00000117115,ENSG00000090339,ENSG00000160255,ENSG00000158869,ENSG00000189058,ENSG00000167851,ENSG00000182621,ENSG00000133800,ENSG00000150093,ENSG00000254087,ENSG00000170989,ENSG00000111859,ENSG00000142208,ENSG00000110492,ENSG00000100030,ENSG00000102755,ENSG00000123338,ENSG00000006210,ENSG00000196776,ENSG00000135046,ENSG00000105894,ENSG00000087470,ENSG00000143546,ENSG00000163220,ENSG00000019582
GO:0002366	leukocyte activation involved in immune response	2.60476e-06	2.60476e-06	ENSG00000197943,ENSG00000095970,ENSG00000196126,ENSG00000204287,ENSG00000203710,ENSG00000242574,ENSG00000110651,ENSG00000135077,ENSG00000165025,ENSG00000120899,ENSG00000168961,ENSG00000168329,ENSG00000103496,ENSG00000134352,ENSG00000090339,ENSG00000168610,ENSG00000160255,ENSG00000158869,ENSG00000134516,ENSG00000136167,ENSG00000066336,ENSG00000167851,ENSG00000011600,ENSG00000144802,ENSG00000239998,ENSG00000254087,ENSG00000110492,ENSG00000169896,ENSG00000123338,ENSG00000100060
GO:0001667	ameboidal-type cell migration	2.69099e-06	2.69099e-06	ENSG00000197943,ENSG00000130203,ENSG00000135744,ENSG00000103811,ENSG00000140575,ENSG00000154229,ENSG00000112562,ENSG00000164619,ENSG00000150760,ENSG00000145147,ENSG00000178568,ENSG00000124782,ENSG00000001617,ENSG00000048052,ENSG00000146122,ENSG00000152661,ENSG00000112715,ENSG00000051382,ENSG00000081189,ENSG00000120899,ENSG00000169855,ENSG00000115310,ENSG00000162733,ENSG00000197256,ENSG00000144724,ENSG00000153233,ENSG00000185591,ENSG00000111961,ENSG00000113578,ENSG00000150093,ENSG00000079308,ENSG00000142208,ENSG00000132170,ENSG00000121879,ENSG00000141646,ENSG00000168615,ENSG00000111348,ENSG00000135046,ENSG00000138685,ENSG00000105220,ENSG00000105894,ENSG00000110880
GO:0050730	regulation of peptidyl-tyrosine phosphorylation	3.04851e-06	3.04851e-06	ENSG00000197943,ENSG00000095970,ENSG00000135744,ENSG00000182578,ENSG00000178568,ENSG00000132535,ENSG00000180353,ENSG00000169242,ENSG00000112715,ENSG00000120899,ENSG00000138496,ENSG00000111679,ENSG00000157168,ENSG00000134352,ENSG00000160255,ENSG00000104332,ENSG00000167851,ENSG00000067182,ENSG00000087589,ENSG00000254087,ENSG00000164136,ENSG00000111859,ENSG00000019991,ENSG00000109072,ENSG00000184349,ENSG00000026508
GO:0051897	positive regulation of phosphatidylinositol 3-kinase/protein kinase B signal transduction	4.08591e-06	4.08591e-06	ENSG00000095970,ENSG00000135744,ENSG00000171105,ENSG00000140443,ENSG00000182578,ENSG00000110395,ENSG00000165731,ENSG00000180353,ENSG00000065361,ENSG00000148053,ENSG00000112715,ENSG00000120899,ENSG00000169313,ENSG00000115310,ENSG00000111679,ENSG00000168329,ENSG00000162733,ENSG00000155629,ENSG00000150093,ENSG00000087589,ENSG00000019991,ENSG00000102755,ENSG00000121879,ENSG00000006210,ENSG00000138685,ENSG00000169047,ENSG00000164050,ENSG00000017427,ENSG00000011465
GO:0045333	cellular respiration	4.82926e-06	4.82926e-06	ENSG00000158864,ENSG00000130414,ENSG00000174886,ENSG00000139180,ENSG00000126267,ENSG00000140374,ENSG00000023228,ENSG00000115286,ENSG00000169021,ENSG00000073578,ENSG00000145335,ENSG00000167792,ENSG00000112992,ENSG00000131143,ENSG00000213619,ENSG00000241837,ENSG00000146701,ENSG00000185436,ENSG00000168291,ENSG00000146729,ENSG00000186010,ENSG00000176046,ENSG00000145494,ENSG00000156467,ENSG00000100412,ENSG00000135940,ENSG00000165280,ENSG00000135441,ENSG00000162433,ENSG00000014641,ENSG00000140740,ENSG00000062485,ENSG00000010256
GO:0061564	axon development	5.16178e-06	5.16178e-06	ENSG00000130203,ENSG00000151150,ENSG00000055163,ENSG00000131711,ENSG00000175866,ENSG00000145147,ENSG00000165731,ENSG00000078018,ENSG00000109917,ENSG00000001617,ENSG00000169242,ENSG00000148053,ENSG00000145242,ENSG00000112715,ENSG00000149269,ENSG00000169855,ENSG00000115310,ENSG00000184347,ENSG00000197892,ENSG00000021645,ENSG00000065320,ENSG00000170017,ENSG00000176697,ENSG00000189058,ENSG00000116641,ENSG00000164600,ENSG00000182168,ENSG00000105649,ENSG00000188064,ENSG00000136854,ENSG00000117600,ENSG00000184349,ENSG00000258947,ENSG00000129116,ENSG00000130558,ENSG00000114554,ENSG00000157064,ENSG00000187122,ENSG00000079805,ENSG00000105894,ENSG00000160145,ENSG00000168621,ENSG00000173402,ENSG00000018189,ENSG00000164050,ENSG00000197956,ENSG00000123560,ENSG00000162068
GO:1900223	positive regulation of amyloid-beta clearance	5.78188e-06	5.78188e-06	ENSG00000130203,ENSG00000095970,ENSG00000064687
GO:0032374	regulation of cholesterol transport	5.91403e-06	5.91403e-06	ENSG00000130203,ENSG00000095970,ENSG00000064687,ENSG00000141338,ENSG00000025434,ENSG00000130208,ENSG00000198911,ENSG00000111684,ENSG00000169174,ENSG00000186350,ENSG00000100906,ENSG00000123384,ENSG00000182718,ENSG00000132170,ENSG00000131408
GO:0032371	regulation of sterol transport	5.91403e-06	5.91403e-06	ENSG00000130203,ENSG00000095970,ENSG00000064687,ENSG00000141338,ENSG00000025434,ENSG00000130208,ENSG00000198911,ENSG00000111684,ENSG00000169174,ENSG00000186350,ENSG00000100906,ENSG00000123384,ENSG00000182718,ENSG00000132170,ENSG00000131408
GO:0007159	leukocyte cell-cell adhesion	6.19762e-06	6.19762e-06	ENSG00000107099,ENSG00000196126,ENSG00000204287,ENSG00000203710,ENSG00000242574,ENSG00000204252,ENSG00000092820,ENSG00000136235,ENSG00000110651,ENSG00000135077,ENSG00000165025,ENSG00000135426,ENSG00000163513,ENSG00000168961,ENSG00000111679,ENSG00000168329,ENSG00000124145,ENSG00000134352,ENSG00000090339,ENSG00000186951,ENSG00000160255,ENSG00000149781,ENSG00000138814,ENSG00000141968,ENSG00000167851,ENSG00000144802,ENSG00000150093,ENSG00000254087,ENSG00000164136,ENSG00000142208,ENSG00000162511,ENSG00000110492,ENSG00000167123,ENSG00000026508,ENSG00000123338,ENSG00000121879,ENSG00000196776,ENSG00000081237,ENSG00000135046
GO:0048488	synaptic vesicle endocytosis	7.03336e-06	7.03336e-06	ENSG00000159082,ENSG00000106976,ENSG00000065000,ENSG00000103723,ENSG00000116675,ENSG00000073921,ENSG00000124507,ENSG00000145335,ENSG00000006125,ENSG00000065609,ENSG00000067715,ENSG00000161203,ENSG00000106089,ENSG00000079805,ENSG00000197959
GO:0140238	presynaptic endocytosis	7.03336e-06	7.03336e-06	ENSG00000159082,ENSG00000106976,ENSG00000065000,ENSG00000103723,ENSG00000116675,ENSG00000073921,ENSG00000124507,ENSG00000145335,ENSG00000006125,ENSG00000065609,ENSG00000067715,ENSG00000161203,ENSG00000106089,ENSG00000079805,ENSG00000197959
GO:0050890	cognition	8.51394e-06	8.51394e-06	ENSG00000130203,ENSG00000095970,ENSG00000064687,ENSG00000273079,ENSG00000204287,ENSG00000174469,ENSG00000159082,ENSG00000183454
GO:0050867	positive regulation of cell activation	9.94406e-06	9.94406e-06	ENSG00000095970,ENSG00000107099,ENSG00000196126,ENSG00000204287,ENSG00000203710,ENSG00000242574,ENSG00000168918,ENSG00000136869,ENSG00000204252,ENSG00000110651,ENSG00000127666,ENSG00000165025,ENSG00000135426,ENSG00000163513,ENSG00000081189,ENSG00000130202,ENSG00000168961,ENSG00000111679,ENSG00000115956,ENSG00000134352,ENSG00000138814,ENSG00000141968,ENSG00000066336,ENSG00000011600,ENSG00000171791,ENSG00000144802,ENSG00000239998,ENSG00000254087,ENSG00000164136,ENSG00000142208,ENSG00000110492,ENSG00000123338,ENSG00000121879,ENSG00000196776,ENSG00000081237,ENSG00000135046
GO:0002275	myeloid cell activation involved in immune response	9.99618e-06	9.99618e-06	ENSG00000197943,ENSG00000095970,ENSG00000165025,ENSG00000168961,ENSG00000168329,ENSG00000103496,ENSG00000160255,ENSG00000158869,ENSG00000134516,ENSG00000066336,ENSG00000167851,ENSG00000011600,ENSG00000239998,ENSG00000254087,ENSG00000169896
GO:0007611	learning or memory	1.19775e-05	1.19775e-05	ENSG00000130203,ENSG00000095970,ENSG00000064687,ENSG00000273079,ENSG00000174469,ENSG00000159082,ENSG00000183454,ENSG00000171105,ENSG00000073921,ENSG00000132535,ENSG00000148053,ENSG00000081189,ENSG00000137462,ENSG00000118515,ENSG00000021645,ENSG00000176697,ENSG00000182621,ENSG00000111859,ENSG00000100030,ENSG00000106278,ENSG00000136531,ENSG00000105894
GO:0036465	synaptic vesicle recycling	1.436e-05	1.436e-05	ENSG00000159082,ENSG00000106976,ENSG00000065000,ENSG00000103723,ENSG00000116675,ENSG00000073921,ENSG00000124507,ENSG00000145335,ENSG00000006125,ENSG00000065609,ENSG00000105649,ENSG00000067715,ENSG00000161203,ENSG00000106089,ENSG00000079805,ENSG00000197959,ENSG00000011347
GO:0150076	neuroinflammatory response	1.77106e-05	1.77106e-05	ENSG00000197943,ENSG00000095970,ENSG00000145335,ENSG00000120885,ENSG00000168329,ENSG00000160255,ENSG00000011600,ENSG00000150093,ENSG00000123384,ENSG00000176046,ENSG00000169896,ENSG00000173372,ENSG00000006210,ENSG00000081237,ENSG00000134780,ENSG00000017427
GO:0033344	cholesterol efflux	1.88975e-05	1.88975e-05	ENSG00000130203,ENSG00000095970,ENSG00000064687,ENSG00000141338,ENSG00000025434
GO:0060100	positive regulation of phagocytosis, engulfment	1.98098e-05	1.98098e-05	ENSG00000197943,ENSG00000095970,ENSG00000064687
GO:1905155	positive regulation of membrane invagination	1.98098e-05	1.98098e-05	ENSG00000197943,ENSG00000095970,ENSG00000064687
GO:1902992	negative regulation of amyloid precursor protein catabolic process	2.17277e-05	2.17277e-05	ENSG00000130203,ENSG00000064687,ENSG00000136717,ENSG00000073921,ENSG00000148053,ENSG00000120885,ENSG00000115310,ENSG00000139970,ENSG00000133318,ENSG00000017427
GO:1905952	regulation of lipid localization	2.33163e-05	2.33163e-05	ENSG00000130203,ENSG00000095970,ENSG00000064687,ENSG00000141338,ENSG00000135744,ENSG00000025434,ENSG00000130208,ENSG00000165025,ENSG00000198911,ENSG00000111684,ENSG00000151726,ENSG00000169174,ENSG00000186951,ENSG00000155368,ENSG00000125730,ENSG00000186350,ENSG00000100906,ENSG00000123384,ENSG00000142208,ENSG00000182718,ENSG00000132170,ENSG00000131408
GO:0015980	energy derivation by oxidation of organic compounds	2.38127e-05	2.38127e-05	ENSG00000158864,ENSG00000130414,ENSG00000100504,ENSG00000174886,ENSG00000139180,ENSG00000126267,ENSG00000171105,ENSG00000140374,ENSG00000023228,ENSG00000115286,ENSG00000169021,ENSG00000073578,ENSG00000145335,ENSG00000167792,ENSG00000112992,ENSG00000131143,ENSG00000213619,ENSG00000241837,ENSG00000146701,ENSG00000185436,ENSG00000168291,ENSG00000146729,ENSG00000142208,ENSG00000186010,ENSG00000176046,ENSG00000145494,ENSG00000156467,ENSG00000100412,ENSG00000135940,ENSG00000165280,ENSG00000135441,ENSG00000162433,ENSG00000014641,ENSG00000169047,ENSG00000140740,ENSG00000017427,ENSG00000062485,ENSG00000010256
GO:0140053	mitochondrial gene expression	2.41503e-05	2.41503e-05	ENSG00000138095,ENSG00000116221,ENSG00000055950,ENSG00000175110,ENSG00000204568,ENSG00000180992,ENSG00000136897,ENSG00000135900,ENSG00000167862,ENSG00000178952,ENSG00000154719,ENSG00000175581,ENSG00000185608,ENSG00000169288,ENSG00000122140,ENSG00000173141,ENSG00000149792,ENSG00000259494,ENSG00000185414,ENSG00000181610,ENSG00000116898,ENSG00000262814,ENSG00000204822,ENSG00000182180,ENSG00000166902,ENSG00000137547,ENSG00000158042,ENSG00000132676,ENSG00000174547
GO:0051051	negative regulation of transport	2.67903e-05	2.67903e-05	ENSG00000130203,ENSG00000064687,ENSG00000025434,ENSG00000069966,ENSG00000100599,ENSG00000151150,ENSG00000130208,ENSG00000136717,ENSG00000073921,ENSG00000145335,ENSG00000077522,ENSG00000132535,ENSG00000198911,ENSG00000065361,ENSG00000105383,ENSG00000152661,ENSG00000120899,ENSG00000168961,ENSG00000137462,ENSG00000169174,ENSG00000157168,ENSG00000084093,ENSG00000104332,ENSG00000138814,ENSG00000129667,ENSG00000066336,ENSG00000189058,ENSG00000167851,ENSG00000067182,ENSG00000142208,ENSG00000182718,ENSG00000123338,ENSG00000150907,ENSG00000131408,ENSG00000196776,ENSG00000135046,ENSG00000099365,ENSG00000116266,ENSG00000019582,ENSG00000120088,ENSG00000169047,ENSG00000147571,ENSG00000047410
GO:0050808	synapse organization	2.72498e-05	2.72498e-05	ENSG00000130203,ENSG00000095970,ENSG00000273079,ENSG00000151834,ENSG00000151150,ENSG00000171105,ENSG00000140443,ENSG00000187672,ENSG00000145864,ENSG00000145335,ENSG00000132535,ENSG00000022355,ENSG00000169242,ENSG00000108798,ENSG00000130477,ENSG00000081189,ENSG00000137462,ENSG00000168329,ENSG00000113327,ENSG00000084093,ENSG00000182389,ENSG00000164061,ENSG00000176697,ENSG00000125730,ENSG00000070182,ENSG00000105649,ENSG00000111859,ENSG00000188064,ENSG00000186472,ENSG00000169896,ENSG00000173372,ENSG00000171992,ENSG00000152413,ENSG00000006210
GO:0002696	positive regulation of leukocyte activation	2.91971e-05	2.91971e-05	ENSG00000095970,ENSG00000107099,ENSG00000196126,ENSG00000204287,ENSG00000203710,ENSG00000242574,ENSG00000168918,ENSG00000136869,ENSG00000204252,ENSG00000110651,ENSG00000127666,ENSG00000165025,ENSG00000135426,ENSG00000163513,ENSG00000081189,ENSG00000130202,ENSG00000168961,ENSG00000111679,ENSG00000134352,ENSG00000138814,ENSG00000141968,ENSG00000066336,ENSG00000011600,ENSG00000171791,ENSG00000144802,ENSG00000254087,ENSG00000164136,ENSG00000142208,ENSG00000110492,ENSG00000123338,ENSG00000121879,ENSG00000196776,ENSG00000081237,ENSG00000135046
GO:0010631	epithelial cell migration	3.11194e-05	3.11194e-05	ENSG00000197943,ENSG00000130203,ENSG00000135744,ENSG00000103811,ENSG00000154229,ENSG00000112562,ENSG00000164619,ENSG00000150760,ENSG00000145147,ENSG00000124782,ENSG00000048052,ENSG00000146122,ENSG00000112715,ENSG00000051382,ENSG00000081189,ENSG00000120899,ENSG00000169855,ENSG00000115310,ENSG00000197256,ENSG00000144724,ENSG00000153233,ENSG00000185591,ENSG00000111961,ENSG00000113578,ENSG00000142208,ENSG00000132170,ENSG00000121879,ENSG00000141646,ENSG00000168615,ENSG00000135046,ENSG00000138685,ENSG00000105220,ENSG00000105894,ENSG00000110880,ENSG00000122194,ENSG00000163220,ENSG00000106211
GO:1905153	regulation of membrane invagination	3.63011e-05	3.63011e-05	ENSG00000197943,ENSG00000095970,ENSG00000064687
GO:0060099	regulation of phagocytosis, engulfment	3.63011e-05	3.63011e-05	ENSG00000197943,ENSG00000095970,ENSG00000064687
GO:0051896	regulation of phosphatidylinositol 3-kinase/protein kinase B signal transduction	3.69453e-05	3.69453e-05	ENSG00000095970,ENSG00000135744,ENSG00000171105,ENSG00000140443,ENSG00000182578,ENSG00000110395,ENSG00000165731,ENSG00000180353,ENSG00000065361,ENSG00000148053,ENSG00000112715,ENSG00000051382,ENSG00000120899,ENSG00000169313,ENSG00000115310,ENSG00000111679,ENSG00000168329,ENSG00000162733,ENSG00000186951,ENSG00000155629,ENSG00000107679,ENSG00000150093,ENSG00000087589,ENSG00000019991,ENSG00000102755,ENSG00000121879,ENSG00000006210,ENSG00000138685,ENSG00000169047,ENSG00000173402,ENSG00000164050,ENSG00000017427,ENSG00000011465
GO:0043491	phosphatidylinositol 3-kinase/protein kinase B signal transduction	3.70786e-05	3.70786e-05	ENSG00000095970,ENSG00000135744,ENSG00000171105,ENSG00000140443,ENSG00000182578,ENSG00000166924,ENSG00000110395,ENSG00000165731,ENSG00000180353,ENSG00000065361,ENSG00000148053,ENSG00000112715,ENSG00000051382,ENSG00000120899,ENSG00000169313,ENSG00000115310,ENSG00000111679,ENSG00000168329,ENSG00000162733,ENSG00000186951,ENSG00000168610,ENSG00000155629,ENSG00000107679,ENSG00000150093,ENSG00000087589,ENSG00000142208,ENSG00000019991,ENSG00000102755,ENSG00000121879,ENSG00000006210,ENSG00000138685,ENSG00000169047,ENSG00000173402,ENSG00000164050,ENSG00000017427,ENSG00000011465
GO:0090132	epithelium migration	3.81613e-05	3.81613e-05	ENSG00000197943,ENSG00000130203,ENSG00000135744,ENSG00000103811,ENSG00000154229,ENSG00000112562,ENSG00000164619,ENSG00000150760,ENSG00000145147,ENSG00000124782,ENSG00000048052,ENSG00000146122,ENSG00000112715,ENSG00000051382,ENSG00000081189,ENSG00000120899,ENSG00000169855,ENSG00000115310,ENSG00000197256,ENSG00000144724,ENSG00000153233,ENSG00000185591,ENSG00000111961,ENSG00000113578,ENSG00000142208,ENSG00000132170,ENSG00000121879,ENSG00000141646,ENSG00000168615,ENSG00000135046,ENSG00000138685,ENSG00000105220,ENSG00000105894,ENSG00000110880,ENSG00000122194,ENSG00000163220,ENSG00000106211
GO:0042119	neutrophil activation	4.32482e-05	4.32482e-05	ENSG00000165025,ENSG00000124126,ENSG00000160255,ENSG00000158869,ENSG00000066336,ENSG00000167851,ENSG00000011600,ENSG00000239998,ENSG00000164136,ENSG00000169896,ENSG00000135046,ENSG00000116266
GO:0097062	dendritic spine maintenance	4.61858e-05	4.61858e-05	ENSG00000130203,ENSG00000095970,ENSG00000273079,ENSG00000171105,ENSG00000140443
GO:0032370	positive regulation of lipid transport	4.66166e-05	4.66166e-05	ENSG00000130203,ENSG00000095970,ENSG00000064687,ENSG00000141338,ENSG00000025434
GO:0007599	hemostasis	4.91196e-05	4.91196e-05	ENSG00000197943,ENSG00000130203,ENSG00000172500,ENSG00000154229,ENSG00000136869,ENSG00000100605,ENSG00000213719,ENSG00000165025,ENSG00000051382,ENSG00000169313,ENSG00000115956,ENSG00000134352,ENSG00000151702,ENSG00000149781,ENSG00000158869,ENSG00000167397,ENSG00000104368,ENSG00000141968,ENSG00000254087,ENSG00000159176,ENSG00000136854,ENSG00000109072,ENSG00000121879,ENSG00000105220,ENSG00000161911,ENSG00000122194,ENSG00000116266,ENSG00000137076,ENSG00000106211,ENSG00000177119
GO:0031589	cell-substrate adhesion	5.13701e-05	5.13701e-05	ENSG00000100106,ENSG00000132470,ENSG00000150760,ENSG00000077522,ENSG00000124782,ENSG00000169242,ENSG00000184371,ENSG00000112715,ENSG00000051382,ENSG00000120899,ENSG00000072110,ENSG00000152818,ENSG00000160255,ENSG00000104332,ENSG00000149781,ENSG00000187244,ENSG00000189058,ENSG00000152377,ENSG00000146904,ENSG00000169756,ENSG00000133800,ENSG00000150093,ENSG00000087589,ENSG00000111859,ENSG00000110492,ENSG00000109072,ENSG00000169896,ENSG00000184349,ENSG00000026508,ENSG00000168615,ENSG00000006210,ENSG00000082781,ENSG00000168309,ENSG00000088827,ENSG00000110880,ENSG00000122194,ENSG00000137076,ENSG00000117228
GO:1905521	regulation of macrophage migration	5.2792e-05	5.2792e-05	ENSG00000095970,ENSG00000182578,ENSG00000110651,ENSG00000184371,ENSG00000120899,ENSG00000169313,ENSG00000115310,ENSG00000168329,ENSG00000110492,ENSG00000100030,ENSG00000006210
GO:0036230	granulocyte activation	5.30792e-05	5.30792e-05	ENSG00000165025,ENSG00000124126,ENSG00000103496,ENSG00000160255,ENSG00000158869,ENSG00000066336,ENSG00000167851,ENSG00000011600,ENSG00000239998,ENSG00000164136,ENSG00000169896,ENSG00000135046,ENSG00000116266
GO:0090130	tissue migration	5.69736e-05	5.69736e-05	ENSG00000197943,ENSG00000130203,ENSG00000135744,ENSG00000103811,ENSG00000154229,ENSG00000112562,ENSG00000164619,ENSG00000150760,ENSG00000145147,ENSG00000124782,ENSG00000048052,ENSG00000146122,ENSG00000112715,ENSG00000051382,ENSG00000081189,ENSG00000120899,ENSG00000169855,ENSG00000115310,ENSG00000197256,ENSG00000144724,ENSG00000153233,ENSG00000185591,ENSG00000111961,ENSG00000113578,ENSG00000142208,ENSG00000132170,ENSG00000121879,ENSG00000141646,ENSG00000168615,ENSG00000135046,ENSG00000138685,ENSG00000105220,ENSG00000105894,ENSG00000110880,ENSG00000122194,ENSG00000163220,ENSG00000106211
GO:0007409	axonogenesis	5.8489e-05	5.8489e-05	ENSG00000130203,ENSG00000151150,ENSG00000055163,ENSG00000131711,ENSG00000175866,ENSG00000145147,ENSG00000165731,ENSG00000078018,ENSG00000001617,ENSG00000169242,ENSG00000148053,ENSG00000145242,ENSG00000112715,ENSG00000149269,ENSG00000169855,ENSG00000115310,ENSG00000184347,ENSG00000197892,ENSG00000021645,ENSG00000065320,ENSG00000170017,ENSG00000176697,ENSG00000116641,ENSG00000182168,ENSG00000105649,ENSG00000188064,ENSG00000136854,ENSG00000117600,ENSG00000184349,ENSG00000258947,ENSG00000129116,ENSG00000130558,ENSG00000114554,ENSG00000187122,ENSG00000079805,ENSG00000160145,ENSG00000168621,ENSG00000173402,ENSG00000018189,ENSG00000164050,ENSG00000197956,ENSG00000162068
GO:0097242	amyloid-beta clearance	5.90938e-05	5.90938e-05	ENSG00000130203,ENSG00000095970,ENSG00000064687,ENSG00000171105,ENSG00000140443,ENSG00000073921,ENSG00000120885,ENSG00000160255,ENSG00000125730,ENSG00000123384,ENSG00000169896
GO:0010632	regulation of epithelial cell migration	6.61974e-05	6.61974e-05	ENSG00000197943,ENSG00000130203,ENSG00000135744,ENSG00000103811,ENSG00000154229,ENSG00000112562,ENSG00000164619,ENSG00000150760,ENSG00000145147,ENSG00000124782,ENSG00000048052,ENSG00000112715,ENSG00000051382,ENSG00000081189,ENSG00000120899,ENSG00000115310,ENSG00000144724,ENSG00000153233,ENSG00000185591,ENSG00000111961,ENSG00000113578,ENSG00000142208,ENSG00000132170,ENSG00000168615,ENSG00000135046,ENSG00000138685,ENSG00000105220,ENSG00000105894,ENSG00000110880
GO:0007269	neurotransmitter secretion	7.20894e-05	7.20894e-05	ENSG00000159082,ENSG00000176406,ENSG00000145335,ENSG00000149927,ENSG00000168993,ENSG00000130477,ENSG00000081189,ENSG00000157152,ENSG00000184702,ENSG00000105649,ENSG00000136854,ENSG00000138078,ENSG00000186472,ENSG00000067715,ENSG00000106089,ENSG00000099365,ENSG00000132639,ENSG00000116266,ENSG00000011347,ENSG00000089169,ENSG00000134294,ENSG00000008056
GO:0099643	signal release from synapse	7.20894e-05	7.20894e-05	ENSG00000159082,ENSG00000176406,ENSG00000145335,ENSG00000149927,ENSG00000168993,ENSG00000130477,ENSG00000081189,ENSG00000157152,ENSG00000184702,ENSG00000105649,ENSG00000136854,ENSG00000138078,ENSG00000186472,ENSG00000067715,ENSG00000106089,ENSG00000099365,ENSG00000132639,ENSG00000116266,ENSG00000011347,ENSG00000089169,ENSG00000134294,ENSG00000008056
GO:1904062	regulation of monoatomic cation transmembrane transport	7.26616e-05	7.26616e-05	ENSG00000095970,ENSG00000273079,ENSG00000183454,ENSG00000104783,ENSG00000069966,ENSG00000151150,ENSG00000136717,ENSG00000130226,ENSG00000145335,ENSG00000077522,ENSG00000163131,ENSG00000120899,ENSG00000169174,ENSG00000152818,ENSG00000175497,ENSG00000182389,ENSG00000138814,ENSG00000069849,ENSG00000124942,ENSG00000143153,ENSG00000138741,ENSG00000114279,ENSG00000146729,ENSG00000150093,ENSG00000163681,ENSG00000080709,ENSG00000182132
GO:0062013	positive regulation of small molecule metabolic process	7.97506e-05	7.97506e-05	ENSG00000130203,ENSG00000095970,ENSG00000025434,ENSG00000171105,ENSG00000145335,ENSG00000072310,ENSG00000198911,ENSG00000114166,ENSG00000186951,ENSG00000113578,ENSG00000142208,ENSG00000112531,ENSG00000132170,ENSG00000150907,ENSG00000131408,ENSG00000165280,ENSG00000135046,ENSG00000167986,ENSG00000074800,ENSG00000019582,ENSG00000169047,ENSG00000017427
GO:0002573	myeloid leukocyte differentiation	8.00363e-05	8.00363e-05	ENSG00000095970,ENSG00000196126,ENSG00000168918,ENSG00000154229,ENSG00000136869,ENSG00000182578,ENSG00000180353,ENSG00000110651,ENSG00000184371,ENSG00000163513,ENSG00000112715,ENSG00000164761,ENSG00000137462,ENSG00000138814,ENSG00000162367,ENSG00000066336,ENSG00000011600,ENSG00000254087,ENSG00000164136,ENSG00000111859,ENSG00000182718,ENSG00000112531,ENSG00000132170
GO:0006119	oxidative phosphorylation	8.47487e-05	8.47487e-05	ENSG00000158864,ENSG00000130414,ENSG00000174886,ENSG00000139180,ENSG00000126267,ENSG00000023228,ENSG00000115286,ENSG00000169021,ENSG00000073578,ENSG00000145335,ENSG00000167792,ENSG00000131143,ENSG00000213619,ENSG00000241837,ENSG00000146729,ENSG00000186010,ENSG00000176046,ENSG00000145494,ENSG00000156467,ENSG00000135940,ENSG00000165280
GO:1900221	regulation of amyloid-beta clearance	9.23172e-05	9.23172e-05	ENSG00000130203,ENSG00000095970,ENSG00000064687
GO:0030168	platelet activation	9.41445e-05	9.41445e-05	ENSG00000197943,ENSG00000130203,ENSG00000172500,ENSG00000154229,ENSG00000136869,ENSG00000213719,ENSG00000165025,ENSG00000051382,ENSG00000169313,ENSG00000115956,ENSG00000134352,ENSG00000149781,ENSG00000158869,ENSG00000141968,ENSG00000254087,ENSG00000159176,ENSG00000136854,ENSG00000121879,ENSG00000161911,ENSG00000116266,ENSG00000137076,ENSG00000106211
GO:0031623	receptor internalization	0.000103495	0.000103495	ENSG00000106976,ENSG00000100599,ENSG00000171105,ENSG00000073921,ENSG00000145335,ENSG00000132535,ENSG00000110651,ENSG00000165025,ENSG00000112715,ENSG00000006125,ENSG00000169174,ENSG00000157168,ENSG00000160255,ENSG00000158869,ENSG00000150093,ENSG00000123384,ENSG00000182718,ENSG00000161203,ENSG00000079805,ENSG00000197959
GO:0051251	positive regulation of lymphocyte activation	0.000105535	0.000105535	ENSG00000107099,ENSG00000196126,ENSG00000204287,ENSG00000203710,ENSG00000242574,ENSG00000168918,ENSG00000204252,ENSG00000110651,ENSG00000127666,ENSG00000165025,ENSG00000135426,ENSG00000163513,ENSG00000081189,ENSG00000168961,ENSG00000111679,ENSG00000134352,ENSG00000138814,ENSG00000141968,ENSG00000066336,ENSG00000011600,ENSG00000171791,ENSG00000144802,ENSG00000254087,ENSG00000164136,ENSG00000142208,ENSG00000110492,ENSG00000123338,ENSG00000121879,ENSG00000196776,ENSG00000081237,ENSG00000135046
GO:0019646	aerobic electron transport chain	0.000110722	0.000110722	ENSG00000158864,ENSG00000130414,ENSG00000139180,ENSG00000126267,ENSG00000023228,ENSG00000115286,ENSG00000169021,ENSG00000073578,ENSG00000145335,ENSG00000167792,ENSG00000131143,ENSG00000213619
GO:1902430	negative regulation of amyloid-beta formation	0.000114242	0.000114242	ENSG00000130203,ENSG00000064687,ENSG00000136717,ENSG00000148053,ENSG00000120885,ENSG00000115310,ENSG00000139970,ENSG00000133318,ENSG00000017427
GO:0022904	respiratory electron transport chain	0.000115838	0.000115838	ENSG00000158864,ENSG00000130414,ENSG00000139180,ENSG00000126267,ENSG00000140374,ENSG00000023228,ENSG00000115286,ENSG00000169021,ENSG00000073578,ENSG00000145335
GO:0048259	regulation of receptor-mediated endocytosis	0.000121068	0.000121068	ENSG00000118473,ENSG00000100599,ENSG00000171105,ENSG00000130208,ENSG00000073921,ENSG00000132535,ENSG00000110395,ENSG00000120885,ENSG00000112715,ENSG00000051382,ENSG00000169174,ENSG00000157168,ENSG00000125730,ENSG00000065609,ENSG00000182718,ENSG00000109072
GO:0070661	leukocyte proliferation	0.000123626	0.000123626	ENSG00000095970,ENSG00000107099,ENSG00000196126,ENSG00000203710,ENSG00000159640,ENSG00000242574,ENSG00000182578,ENSG00000136235,ENSG00000110651,ENSG00000184371,ENSG00000165025,ENSG00000120885,ENSG00000163513,ENSG00000081189,ENSG00000168961,ENSG00000124145,ENSG00000134352,ENSG00000138814,ENSG00000167851,ENSG00000011600,ENSG00000171791,ENSG00000254087,ENSG00000164136,ENSG00000100030,ENSG00000123338,ENSG00000006210,ENSG00000081237,ENSG00000135046,ENSG00000012124,ENSG00000163563,ENSG00000019582,ENSG00000163599,ENSG00000114013,ENSG00000017427,ENSG00000147065,ENSG00000155659
GO:0048771	tissue remodeling	0.000128075	0.000128075	ENSG00000135744,ENSG00000159640,ENSG00000168918,ENSG00000154229,ENSG00000182578,ENSG00000136235,ENSG00000165025,ENSG00000152661,ENSG00000081189,ENSG00000120899,ENSG00000162733,ENSG00000104332,ENSG00000164136,ENSG00000170989,ENSG00000110492,ENSG00000132170,ENSG00000105894,ENSG00000135926,ENSG00000011347,ENSG00000183160
GO:0007229	integrin-mediated signaling pathway	0.00012967	0.00012967	ENSG00000132470,ENSG00000154734,ENSG00000150760,ENSG00000137845,ENSG00000165025,ENSG00000120899,ENSG00000115956,ENSG00000160255,ENSG00000149781,ENSG00000112851,ENSG00000169756,ENSG00000150093,ENSG00000172037,ENSG00000111859,ENSG00000169896,ENSG00000168615,ENSG00000196776,ENSG00000082781,ENSG00000105894
GO:0010720	positive regulation of cell development	0.000135225	0.000135225	ENSG00000196126,ENSG00000204287,ENSG00000203710,ENSG00000162946,ENSG00000168918,ENSG00000038427,ENSG00000154229,ENSG00000136717,ENSG00000145147,ENSG00000180353,ENSG00000184371,ENSG00000165025,ENSG00000148053,ENSG00000135426,ENSG00000163513,ENSG00000112715,ENSG00000169855,ENSG00000168961,ENSG00000168329,ENSG00000065320,ENSG00000138814,ENSG00000176697,ENSG00000066336,ENSG00000011600,ENSG00000144802,ENSG00000111859,ENSG00000110492,ENSG00000163380,ENSG00000123338,ENSG00000006210,ENSG00000114554,ENSG00000135046,ENSG00000106278,ENSG00000105894
GO:0042987	amyloid precursor protein catabolic process	0.000136195	0.000136195	ENSG00000130203,ENSG00000064687,ENSG00000136717,ENSG00000073921,ENSG00000137845,ENSG00000169242,ENSG00000148053,ENSG00000120885,ENSG00000115310,ENSG00000185591,ENSG00000254087,ENSG00000168615,ENSG00000139970,ENSG00000133318,ENSG00000017427
GO:0002283	neutrophil activation involved in immune response	0.000138858	0.000138858	ENSG00000165025,ENSG00000160255,ENSG00000158869,ENSG00000066336,ENSG00000011600,ENSG00000239998,ENSG00000169896,ENSG00000116266
GO:0050817	coagulation	0.000141242	0.000141242	ENSG00000197943,ENSG00000130203,ENSG00000172500,ENSG00000154229,ENSG00000136869,ENSG00000100605,ENSG00000213719,ENSG00000165025,ENSG00000051382,ENSG00000169313,ENSG00000115956,ENSG00000134352,ENSG00000149781,ENSG00000249853,ENSG00000158869,ENSG00000167397,ENSG00000104368,ENSG00000141968,ENSG00000254087,ENSG00000159176,ENSG00000136854,ENSG00000109072,ENSG00000121879,ENSG00000161911,ENSG00000122194,ENSG00000116266,ENSG00000137076,ENSG00000106211,ENSG00000177119
GO:0002886	regulation of myeloid leukocyte mediated immunity	0.000154134	0.000154134	ENSG00000127666,ENSG00000165025,ENSG00000168961,ENSG00000168329,ENSG00000103496,ENSG00000160255,ENSG00000066336,ENSG00000167851,ENSG00000011600,ENSG00000254087,ENSG00000169896
GO:1901652	response to peptide	0.000161189	0.000161189	ENSG00000095970,ENSG00000135744,ENSG00000159640,ENSG00000134324,ENSG00000171105,ENSG00000140443,ENSG00000154229,ENSG00000136869,ENSG00000175866,ENSG00000077522,ENSG00000064300,ENSG00000140090,ENSG00000105409,ENSG00000141837,ENSG00000048052,ENSG00000152661,ENSG00000114166,ENSG00000169174,ENSG00000166949,ENSG00000090339,ENSG00000168610,ENSG00000138814,ENSG00000112851,ENSG00000026025,ENSG00000109458,ENSG00000254087,ENSG00000123384,ENSG00000142208,ENSG00000115461,ENSG00000132170,ENSG00000121879,ENSG00000168710,ENSG00000150907
GO:1902991	regulation of amyloid precursor protein catabolic process	0.000167013	0.000167013	ENSG00000130203,ENSG00000064687,ENSG00000136717,ENSG00000073921,ENSG00000169242,ENSG00000148053,ENSG00000120885,ENSG00000115310,ENSG00000185591,ENSG00000254087,ENSG00000139970,ENSG00000133318,ENSG00000017427
GO:0060560	developmental growth involved in morphogenesis	0.000168429	0.000168429	ENSG00000130203,ENSG00000140575,ENSG00000131711,ENSG00000176406,ENSG00000145147,ENSG00000078018,ENSG00000001617,ENSG00000130477,ENSG00000112715,ENSG00000115310,ENSG00000184347,ENSG00000065320,ENSG00000170017,ENSG00000176697,ENSG00000113578,ENSG00000170989,ENSG00000188064,ENSG00000067715,ENSG00000130558,ENSG00000187122,ENSG00000079805,ENSG00000124785
GO:0009165	nucleotide biosynthetic process	0.000170646	0.000170646	ENSG00000095970,ENSG00000158864,ENSG00000130414,ENSG00000105607,ENSG00000174886,ENSG00000139180,ENSG00000091140,ENSG00000023228,ENSG00000115286,ENSG00000103485,ENSG00000100714,ENSG00000073578,ENSG00000167325,ENSG00000167792,ENSG00000138496,ENSG00000213619,ENSG00000151726,ENSG00000241837,ENSG00000168291,ENSG00000186951,ENSG00000197977,ENSG00000048392
GO:1902003	regulation of amyloid-beta formation	0.000186704	0.000186704	ENSG00000130203,ENSG00000064687,ENSG00000136717,ENSG00000073921,ENSG00000169242,ENSG00000148053,ENSG00000120885,ENSG00000115310,ENSG00000185591,ENSG00000139970,ENSG00000133318,ENSG00000017427
GO:0016079	synaptic vesicle exocytosis	0.00018853	0.00018853	ENSG00000159082,ENSG00000176406,ENSG00000145335,ENSG00000168993,ENSG00000130477,ENSG00000184702,ENSG00000105649,ENSG00000136854,ENSG00000138078,ENSG00000186472,ENSG00000067715,ENSG00000106089,ENSG00000099365,ENSG00000132639,ENSG00000011347,ENSG00000008056
GO:1905954	positive regulation of lipid localization	0.000192941	0.000192941	ENSG00000130203,ENSG00000095970,ENSG00000064687,ENSG00000141338,ENSG00000025434
GO:0007160	cell-matrix adhesion	0.000200193	0.000200193	ENSG00000132470,ENSG00000077522,ENSG00000184371,ENSG00000112715,ENSG00000051382,ENSG00000120899,ENSG00000072110,ENSG00000152818,ENSG00000160255,ENSG00000104332,ENSG00000149781,ENSG00000187244,ENSG00000189058,ENSG00000146904,ENSG00000169756,ENSG00000133800,ENSG00000150093,ENSG00000109072,ENSG00000169896,ENSG00000184349,ENSG00000026508,ENSG00000168615,ENSG00000006210,ENSG00000082781,ENSG00000168309,ENSG00000088827,ENSG00000110880
GO:0097529	myeloid leukocyte migration	0.000203085	0.000203085	ENSG00000095970,ENSG00000100599,ENSG00000182578,ENSG00000145147,ENSG00000110651,ENSG00000184371,ENSG00000165025,ENSG00000112715,ENSG00000120899,ENSG00000169313,ENSG00000115310,ENSG00000168329,ENSG00000160255,ENSG00000158869,ENSG00000167851,ENSG00000182621,ENSG00000254087,ENSG00000110492,ENSG00000100030,ENSG00000102755,ENSG00000123338,ENSG00000006210,ENSG00000196776,ENSG00000135046,ENSG00000087470,ENSG00000143546,ENSG00000163220,ENSG00000019582,ENSG00000177119
GO:0043954	cellular component maintenance	0.000226658	0.000226658	ENSG00000130203,ENSG00000095970,ENSG00000273079,ENSG00000171105,ENSG00000140443,ENSG00000187672,ENSG00000182578
GO:0098883	synapse pruning	0.000230116	0.000230116	ENSG00000095970,ENSG00000168329,ENSG00000125730,ENSG00000169896,ENSG00000173372,ENSG00000006210
GO:0002833	positive regulation of response to biotic stimulus	0.000230358	0.000230358	ENSG00000197943,ENSG00000095970,ENSG00000196126,ENSG00000025434,ENSG00000154229,ENSG00000136869,ENSG00000007047,ENSG00000051523,ENSG00000163131,ENSG00000127666,ENSG00000165025,ENSG00000112799,ENSG00000108771,ENSG00000154174,ENSG00000149269,ENSG00000138496,ENSG00000130202,ENSG00000115310,ENSG00000137462,ENSG00000155629,ENSG00000182985,ENSG00000112851,ENSG00000066336,ENSG00000104365,ENSG00000167851,ENSG00000111961,ENSG00000011600,ENSG00000239998,ENSG00000254087,ENSG00000100906,ENSG00000142208,ENSG00000149476,ENSG00000115267,ENSG00000140853,ENSG00000174125,ENSG00000162645,ENSG00000075240
GO:1903555	regulation of tumor necrosis factor superfamily cytokine production	0.000232585	0.000232585	ENSG00000197943,ENSG00000136869,ENSG00000051523,ENSG00000135077,ENSG00000165025,ENSG00000120885,ENSG00000105383,ENSG00000172247,ENSG00000168961,ENSG00000137462,ENSG00000111679,ENSG00000168329,ENSG00000168610,ENSG00000011600,ENSG00000239998,ENSG00000115267,ENSG00000174125,ENSG00000006210,ENSG00000196776,ENSG00000081237,ENSG00000106211,ENSG00000116584,ENSG00000114013,ENSG00000017427
GO:0071706	tumor necrosis factor superfamily cytokine production	0.000232585	0.000232585	ENSG00000197943,ENSG00000136869,ENSG00000051523,ENSG00000135077,ENSG00000165025,ENSG00000120885,ENSG00000105383,ENSG00000172247,ENSG00000168961,ENSG00000137462,ENSG00000111679,ENSG00000168329,ENSG00000168610,ENSG00000011600,ENSG00000239998,ENSG00000115267,ENSG00000174125,ENSG00000006210,ENSG00000196776,ENSG00000081237,ENSG00000106211,ENSG00000116584,ENSG00000114013,ENSG00000017427
GO:0022900	electron transport chain	0.000243954	0.000243954	ENSG00000158864,ENSG00000130414,ENSG00000139180,ENSG00000126267,ENSG00000140374,ENSG00000023228,ENSG00000115286,ENSG00000169021,ENSG00000073578,ENSG00000145335
GO:1901653	cellular response to peptide	0.000244714	0.000244714	ENSG00000095970,ENSG00000135744,ENSG00000159640,ENSG00000134324,ENSG00000171105,ENSG00000140443,ENSG00000154229,ENSG00000136869,ENSG00000175866,ENSG00000077522,ENSG00000064300,ENSG00000105409,ENSG00000141837,ENSG00000048052,ENSG00000152661,ENSG00000114166,ENSG00000169174,ENSG00000090339,ENSG00000168610,ENSG00000138814,ENSG00000026025,ENSG00000109458,ENSG00000254087,ENSG00000123384,ENSG00000142208,ENSG00000132170,ENSG00000121879,ENSG00000168710,ENSG00000150907
GO:1901293	nucleoside phosphate biosynthetic process	0.000247311	0.000247311	ENSG00000095970,ENSG00000158864,ENSG00000130414,ENSG00000105607,ENSG00000174886,ENSG00000139180,ENSG00000091140,ENSG00000023228,ENSG00000115286,ENSG00000103485,ENSG00000100714,ENSG00000073578,ENSG00000167325,ENSG00000167792,ENSG00000138496,ENSG00000213619,ENSG00000151726,ENSG00000241837,ENSG00000168291,ENSG00000186951,ENSG00000197977,ENSG00000048392
GO:0042773	ATP synthesis coupled electron transport	0.000247544	0.000247544	ENSG00000158864,ENSG00000130414,ENSG00000139180,ENSG00000126267,ENSG00000023228,ENSG00000115286,ENSG00000169021,ENSG00000073578,ENSG00000145335,ENSG00000167792,ENSG00000131143,ENSG00000213619
GO:0042775	mitochondrial ATP synthesis coupled electron transport	0.000247544	0.000247544	ENSG00000158864,ENSG00000130414,ENSG00000139180,ENSG00000126267,ENSG00000023228,ENSG00000115286,ENSG00000169021,ENSG00000073578,ENSG00000145335,ENSG00000167792,ENSG00000131143,ENSG00000213619
GO:0002687	positive regulation of leukocyte migration	0.000254786	0.000254786	ENSG00000095970,ENSG00000107099,ENSG00000182578,ENSG00000137845,ENSG00000184371,ENSG00000112715,ENSG00000120899,ENSG00000169313,ENSG00000168961,ENSG00000115310,ENSG00000090339,ENSG00000133800,ENSG00000111859,ENSG00000110492,ENSG00000100030,ENSG00000123338,ENSG00000006210,ENSG00000196776,ENSG00000105894,ENSG00000087470,ENSG00000019582,ENSG00000177119
GO:0002291	T cell activation via T cell receptor contact with antigen bound to MHC molecule on antigen presenting cell	0.00025666	0.00025666	ENSG00000242574,ENSG00000110651,ENSG00000135077,ENSG00000168961,ENSG00000090339
GO:0014909	smooth muscle cell migration	0.000276962	0.000276962	ENSG00000159640,ENSG00000128512,ENSG00000154734,ENSG00000145147,ENSG00000081189,ENSG00000104368,ENSG00000116641,ENSG00000123384,ENSG00000110492,ENSG00000115461,ENSG00000109072,ENSG00000017427,ENSG00000163191
GO:0034109	homotypic cell-cell adhesion	0.000299131	0.000299131	ENSG00000172500,ENSG00000151150,ENSG00000154229,ENSG00000213719,ENSG00000165025,ENSG00000051382,ENSG00000169313,ENSG00000115956,ENSG00000134352,ENSG00000149781,ENSG00000254087,ENSG00000159176,ENSG00000136854,ENSG00000119139,ENSG00000116266,ENSG00000137710,ENSG00000137076,ENSG00000106211
GO:2001056	positive regulation of cysteine-type endopeptidase activity	0.000300214	0.000300214	ENSG00000273079,ENSG00000183454,ENSG00000055163,ENSG00000145335,ENSG00000165731,ENSG00000064300,ENSG00000165025,ENSG00000169855,ENSG00000168961,ENSG00000166949,ENSG00000084093,ENSG00000148180,ENSG00000186010,ENSG00000162511,ENSG00000147488,ENSG00000132170,ENSG00000165280,ENSG00000075240,ENSG00000143546,ENSG00000163220,ENSG00000079387,ENSG00000136938,ENSG00000156709
GO:1903037	regulation of leukocyte cell-cell adhesion	0.00030284	0.00030284	ENSG00000107099,ENSG00000196126,ENSG00000204287,ENSG00000203710,ENSG00000242574,ENSG00000204252,ENSG00000136235,ENSG00000110651,ENSG00000135077,ENSG00000165025,ENSG00000135426,ENSG00000163513,ENSG00000168961,ENSG00000111679,ENSG00000124145,ENSG00000134352,ENSG00000186951,ENSG00000160255,ENSG00000138814,ENSG00000141968,ENSG00000167851,ENSG00000144802,ENSG00000254087,ENSG00000164136,ENSG00000142208,ENSG00000162511,ENSG00000110492,ENSG00000026508,ENSG00000123338,ENSG00000121879,ENSG00000196776,ENSG00000081237,ENSG00000135046
GO:0045862	positive regulation of proteolysis	0.000307344	0.000307344	ENSG00000130203,ENSG00000095970,ENSG00000273079,ENSG00000203710,ENSG00000103811,ENSG00000183454,ENSG00000055163,ENSG00000073921,ENSG00000145335,ENSG00000165731,ENSG00000064300,ENSG00000169242,ENSG00000165025,ENSG00000120885,ENSG00000169855,ENSG00000168961,ENSG00000166949,ENSG00000197971,ENSG00000168610,ENSG00000084093,ENSG00000148180,ENSG00000254087,ENSG00000163815,ENSG00000142208,ENSG00000186010,ENSG00000162511,ENSG00000176046,ENSG00000147488,ENSG00000182718,ENSG00000132170,ENSG00000168615,ENSG00000165280,ENSG00000075240,ENSG00000109670,ENSG00000143546,ENSG00000074800,ENSG00000163220
GO:0007596	blood coagulation	0.000314031	0.000314031	ENSG00000197943,ENSG00000130203,ENSG00000172500,ENSG00000154229,ENSG00000136869,ENSG00000100605,ENSG00000213719,ENSG00000165025,ENSG00000051382,ENSG00000169313,ENSG00000115956,ENSG00000134352,ENSG00000149781,ENSG00000158869,ENSG00000167397,ENSG00000104368,ENSG00000141968,ENSG00000254087,ENSG00000159176,ENSG00000136854,ENSG00000109072,ENSG00000121879,ENSG00000161911,ENSG00000122194,ENSG00000116266,ENSG00000137076,ENSG00000106211,ENSG00000177119
GO:0014910	regulation of smooth muscle cell migration	0.000318261	0.000318261	ENSG00000159640,ENSG00000128512,ENSG00000154734,ENSG00000145147,ENSG00000081189,ENSG00000116641,ENSG00000123384,ENSG00000110492,ENSG00000115461,ENSG00000109072,ENSG00000017427,ENSG00000163191
GO:0023061	signal release	0.000323799	0.000323799	ENSG00000196126,ENSG00000135744,ENSG00000159082,ENSG00000116729,ENSG00000176406,ENSG00000145335,ENSG00000149927,ENSG00000168993,ENSG00000165025,ENSG00000145242,ENSG00000130477,ENSG00000152661,ENSG00000081189,ENSG00000103496,ENSG00000084093,ENSG00000104332,ENSG00000157152,ENSG00000184702,ENSG00000105649,ENSG00000136854,ENSG00000138078,ENSG00000186472,ENSG00000067715,ENSG00000184349,ENSG00000132170,ENSG00000150907,ENSG00000106089,ENSG00000135046,ENSG00000099365,ENSG00000132639,ENSG00000019505,ENSG00000116266,ENSG00000137869,ENSG00000120088,ENSG00000169047,ENSG00000168621,ENSG00000147571,ENSG00000011347,ENSG00000089169,ENSG00000173227,ENSG00000134294,ENSG00000008056
GO:0010959	regulation of metal ion transport	0.000329611	0.000329611	ENSG00000095970,ENSG00000104783,ENSG00000069966,ENSG00000151150,ENSG00000136717,ENSG00000130226,ENSG00000145335,ENSG00000077522,ENSG00000188580,ENSG00000105383,ENSG00000120899,ENSG00000169174,ENSG00000152818,ENSG00000175497,ENSG00000182389,ENSG00000138814,ENSG00000069849,ENSG00000124942,ENSG00000171791,ENSG00000143153,ENSG00000138741,ENSG00000114279,ENSG00000239998,ENSG00000146729,ENSG00000150093,ENSG00000203805,ENSG00000163681,ENSG00000080709,ENSG00000182132,ENSG00000168710,ENSG00000152413,ENSG00000006210
GO:0043269	regulation of monoatomic ion transport	0.000335393	0.000335393	ENSG00000095970,ENSG00000273079,ENSG00000183454,ENSG00000104783,ENSG00000069966,ENSG00000151150,ENSG00000136717,ENSG00000130226,ENSG00000145335,ENSG00000077522,ENSG00000163131,ENSG00000188580,ENSG00000105383,ENSG00000120899,ENSG00000169174,ENSG00000152818,ENSG00000175497,ENSG00000182389,ENSG00000138814,ENSG00000069849,ENSG00000124942,ENSG00000171791,ENSG00000143153,ENSG00000138741,ENSG00000114279,ENSG00000239998,ENSG00000146729,ENSG00000150093,ENSG00000203805,ENSG00000163681,ENSG00000080709,ENSG00000182132,ENSG00000168710,ENSG00000162989,ENSG00000152413,ENSG00000006210
GO:0061900	glial cell activation	0.000371297	0.000371297	ENSG00000095970,ENSG00000145335,ENSG00000120885,ENSG00000168329,ENSG00000160255,ENSG00000011600,ENSG00000123384,ENSG00000169896,ENSG00000173372,ENSG00000006210,ENSG00000081237
GO:1903557	positive regulation of tumor necrosis factor superfamily cytokine production	0.000438068	0.000438068	ENSG00000197943,ENSG00000136869,ENSG00000051523,ENSG00000135077,ENSG00000165025,ENSG00000120885,ENSG00000172247,ENSG00000168961,ENSG00000137462,ENSG00000168610,ENSG00000011600,ENSG00000239998,ENSG00000115267,ENSG00000174125,ENSG00000081237,ENSG00000106211,ENSG00000116584,ENSG00000114013
GO:0030301	cholesterol transport	0.000440579	0.000440579	ENSG00000130203,ENSG00000095970,ENSG00000064687,ENSG00000141338,ENSG00000025434,ENSG00000141458,ENSG00000130208,ENSG00000198911,ENSG00000120885,ENSG00000111684,ENSG00000169174,ENSG00000186350,ENSG00000100906,ENSG00000123384,ENSG00000182718,ENSG00000132170,ENSG00000131408,ENSG00000166035
GO:0050878	regulation of body fluid levels	0.000451562	0.000451562	ENSG00000197943,ENSG00000130203,ENSG00000025434,ENSG00000172500,ENSG00000154229,ENSG00000136869,ENSG00000178568,ENSG00000100605,ENSG00000213719,ENSG00000165025,ENSG00000112715,ENSG00000051382,ENSG00000169313,ENSG00000115956,ENSG00000134352,ENSG00000151702,ENSG00000149781,ENSG00000138814,ENSG00000158869,ENSG00000167397,ENSG00000104368,ENSG00000141968,ENSG00000254087,ENSG00000159176,ENSG00000136854,ENSG00000109072,ENSG00000121879,ENSG00000105220,ENSG00000161911,ENSG00000122194,ENSG00000116266,ENSG00000137076,ENSG00000106211,ENSG00000177119
GO:0032640	tumor necrosis factor production	0.000459057	0.000459057	ENSG00000197943,ENSG00000136869,ENSG00000051523,ENSG00000135077,ENSG00000165025,ENSG00000120885,ENSG00000105383,ENSG00000172247,ENSG00000168961,ENSG00000137462,ENSG00000111679,ENSG00000168329,ENSG00000168610,ENSG00000011600,ENSG00000239998,ENSG00000115267,ENSG00000174125,ENSG00000006210,ENSG00000196776,ENSG00000081237,ENSG00000106211,ENSG00000116584,ENSG00000017427
GO:0032680	regulation of tumor necrosis factor production	0.000459057	0.000459057	ENSG00000197943,ENSG00000136869,ENSG00000051523,ENSG00000135077,ENSG00000165025,ENSG00000120885,ENSG00000105383,ENSG00000172247,ENSG00000168961,ENSG00000137462,ENSG00000111679,ENSG00000168329,ENSG00000168610,ENSG00000011600,ENSG00000239998,ENSG00000115267,ENSG00000174125,ENSG00000006210,ENSG00000196776,ENSG00000081237,ENSG00000106211,ENSG00000116584,ENSG00000017427
GO:0006164	purine nucleotide biosynthetic process	0.00048102	0.00048102	ENSG00000095970,ENSG00000158864,ENSG00000130414,ENSG00000105607,ENSG00000174886,ENSG00000139180,ENSG00000091140,ENSG00000023228,ENSG00000115286,ENSG00000103485,ENSG00000100714,ENSG00000073578,ENSG00000167792,ENSG00000138496,ENSG00000213619,ENSG00000151726,ENSG00000241837,ENSG00000168291,ENSG00000186951,ENSG00000197977
GO:0050851	antigen receptor-mediated signaling pathway	0.00048589	0.00048589	ENSG00000197943,ENSG00000196126,ENSG00000104783,ENSG00000168918,ENSG00000092820,ENSG00000110651,ENSG00000165025,ENSG00000135426,ENSG00000081189,ENSG00000130202,ENSG00000104365,ENSG00000167851,ENSG00000171791,ENSG00000144802,ENSG00000107679,ENSG00000254087,ENSG00000162511,ENSG00000204655,ENSG00000123338,ENSG00000121879,ENSG00000081237,ENSG00000012124,ENSG00000163563,ENSG00000163599,ENSG00000117228,ENSG00000213047,ENSG00000010671
GO:0019882	antigen processing and presentation	0.000486189	0.000486189	ENSG00000095970,ENSG00000196126,ENSG00000204287,ENSG00000103811,ENSG00000159640,ENSG00000242574
GO:0070527	platelet aggregation	0.000487009	0.000487009	ENSG00000172500,ENSG00000154229,ENSG00000213719,ENSG00000165025,ENSG00000051382,ENSG00000169313,ENSG00000115956,ENSG00000134352,ENSG00000149781,ENSG00000254087,ENSG00000159176,ENSG00000136854,ENSG00000116266,ENSG00000137076,ENSG00000106211
GO:0051402	neuron apoptotic process	0.000493176	0.000493176	ENSG00000130203,ENSG00000095970,ENSG00000064300,ENSG00000109917,ENSG00000065361,ENSG00000148053,ENSG00000120885,ENSG00000081189,ENSG00000120899,ENSG00000168329,ENSG00000169174,ENSG00000134352,ENSG00000176697,ENSG00000204209,ENSG00000171791,ENSG00000110492,ENSG00000176046,ENSG00000111640,ENSG00000006210,ENSG00000106278,ENSG00000136531,ENSG00000109670
GO:0014812	muscle cell migration	0.000520701	0.000520701	ENSG00000159640,ENSG00000128512,ENSG00000154734,ENSG00000145147,ENSG00000081189,ENSG00000104368,ENSG00000116641,ENSG00000123384,ENSG00000110492,ENSG00000115461,ENSG00000109072,ENSG00000135046,ENSG00000017427,ENSG00000163191
GO:0002220	innate immune response activating cell surface receptor signaling pathway	0.000530041	0.000530041	ENSG00000197943,ENSG00000095970,ENSG00000025434,ENSG00000136869,ENSG00000051523,ENSG00000165025,ENSG00000149269,ENSG00000137462,ENSG00000155629,ENSG00000104365,ENSG00000011600,ENSG00000239998,ENSG00000254087,ENSG00000100906
GO:0042063	gliogenesis	0.000533353	0.000533353	ENSG00000095970,ENSG00000158864,ENSG00000038427,ENSG00000136717,ENSG00000197430,ENSG00000184371,ENSG00000065361,ENSG00000146122,ENSG00000120885,ENSG00000169313,ENSG00000115310,ENSG00000137462,ENSG00000168329,ENSG00000168610,ENSG00000124920,ENSG00000123384,ENSG00000110492,ENSG00000112531,ENSG00000173372,ENSG00000006210,ENSG00000135046,ENSG00000106278,ENSG00000105894
GO:0015918	sterol transport	0.000550294	0.000550294	ENSG00000130203,ENSG00000095970,ENSG00000064687,ENSG00000141338,ENSG00000025434
GO:0071675	regulation of mononuclear cell migration	0.000561068	0.000561068	ENSG00000107099,ENSG00000182578,ENSG00000145147,ENSG00000137845,ENSG00000184371,ENSG00000072786,ENSG00000120899,ENSG00000168961,ENSG00000117115,ENSG00000189058,ENSG00000182621,ENSG00000254087,ENSG00000111859,ENSG00000142208,ENSG00000110492,ENSG00000100030
GO:0070663	regulation of leukocyte proliferation	0.000602217	0.000602217	ENSG00000196126,ENSG00000203710,ENSG00000242574,ENSG00000182578,ENSG00000136235,ENSG00000110651,ENSG00000184371,ENSG00000165025,ENSG00000163513,ENSG00000081189,ENSG00000168961,ENSG00000124145,ENSG00000134352,ENSG00000138814,ENSG00000167851,ENSG00000011600,ENSG00000171791,ENSG00000254087,ENSG00000164136,ENSG00000100030,ENSG00000123338,ENSG00000081237,ENSG00000135046,ENSG00000012124,ENSG00000163563,ENSG00000019582,ENSG00000163599,ENSG00000114013,ENSG00000017427
GO:0050764	regulation of phagocytosis	0.000607219	0.000607219	ENSG00000197943,ENSG00000095970,ENSG00000064687,ENSG00000244731,ENSG00000051523,ENSG00000165025,ENSG00000137462,ENSG00000158869,ENSG00000125730,ENSG00000134516,ENSG00000167851,ENSG00000164136,ENSG00000123338,ENSG00000196776,ENSG00000081237,ENSG00000177119,ENSG00000011347,ENSG00000101336
GO:0032409	regulation of transporter activity	0.000608708	0.000608708	ENSG00000095970,ENSG00000025434,ENSG00000069966,ENSG00000151150,ENSG00000145335,ENSG00000077522,ENSG00000132535,ENSG00000163131,ENSG00000081189,ENSG00000120899,ENSG00000169174,ENSG00000152818,ENSG00000118515,ENSG00000182389,ENSG00000069849,ENSG00000124942,ENSG00000171791,ENSG00000143153,ENSG00000114279,ENSG00000186350,ENSG00000146729,ENSG00000150093,ENSG00000163681,ENSG00000132170,ENSG00000168710,ENSG00000152413
GO:0050435	amyloid-beta metabolic process	0.000660679	0.000660679	ENSG00000130203,ENSG00000064687,ENSG00000159640,ENSG00000136717,ENSG00000073921,ENSG00000169242,ENSG00000148053,ENSG00000120885,ENSG00000115310
GO:0034765	regulation of monoatomic ion transmembrane transport	0.000669075	0.000669075	ENSG00000095970,ENSG00000273079,ENSG00000183454,ENSG00000104783,ENSG00000069966,ENSG00000151150,ENSG00000136717,ENSG00000130226,ENSG00000145335,ENSG00000077522,ENSG00000163131,ENSG00000120899,ENSG00000169174,ENSG00000152818,ENSG00000175497,ENSG00000182389,ENSG00000138814,ENSG00000069849,ENSG00000124942,ENSG00000143153,ENSG00000138741,ENSG00000114279,ENSG00000146729,ENSG00000150093,ENSG00000163681,ENSG00000080709,ENSG00000182132,ENSG00000162989,ENSG00000152413,ENSG00000006210
GO:0033674	positive regulation of kinase activity	0.000670524	0.000670524	ENSG00000095970,ENSG00000196126,ENSG00000135744,ENSG00000171105,ENSG00000140575,ENSG00000136869,ENSG00000182578,ENSG00000145335,ENSG00000132535,ENSG00000169242,ENSG00000184371,ENSG00000163513,ENSG00000112715,ENSG00000120899,ENSG00000149269,ENSG00000169855,ENSG00000157168,ENSG00000162733,ENSG00000204209,ENSG00000167851,ENSG00000111961,ENSG00000113578,ENSG00000087589,ENSG00000111859,ENSG00000142208,ENSG00000102755,ENSG00000026508,ENSG00000168615,ENSG00000081237,ENSG00000138685,ENSG00000109670,ENSG00000019582,ENSG00000114013,ENSG00000109756,ENSG00000017427,ENSG00000118160,ENSG00000150337
GO:0032760	positive regulation of tumor necrosis factor production	0.000677689	0.000677689	ENSG00000197943,ENSG00000136869,ENSG00000051523,ENSG00000135077,ENSG00000165025,ENSG00000120885,ENSG00000172247,ENSG00000168961,ENSG00000137462,ENSG00000168610,ENSG00000011600,ENSG00000239998,ENSG00000115267,ENSG00000174125,ENSG00000081237,ENSG00000106211,ENSG00000116584
GO:1903039	positive regulation of leukocyte cell-cell adhesion	0.000681486	0.000681486	ENSG00000107099,ENSG00000196126,ENSG00000204287,ENSG00000203710,ENSG00000242574,ENSG00000204252,ENSG00000110651,ENSG00000165025,ENSG00000135426,ENSG00000163513,ENSG00000168961,ENSG00000111679,ENSG00000134352,ENSG00000160255,ENSG00000138814,ENSG00000141968,ENSG00000144802,ENSG00000254087,ENSG00000164136,ENSG00000142208,ENSG00000110492,ENSG00000026508,ENSG00000123338,ENSG00000121879,ENSG00000196776,ENSG00000081237,ENSG00000135046
GO:0002697	regulation of immune effector process	0.000683188	0.000683188	ENSG00000197943,ENSG00000095970,ENSG00000196126,ENSG00000204287,ENSG00000203710,ENSG00000242574,ENSG00000000971,ENSG00000110651,ENSG00000127666,ENSG00000135077,ENSG00000165025,ENSG00000108771,ENSG00000130202,ENSG00000168961,ENSG00000115310,ENSG00000168329,ENSG00000103496,ENSG00000090339,ENSG00000160255,ENSG00000182985,ENSG00000066336,ENSG00000167851,ENSG00000011600,ENSG00000144802,ENSG00000254087,ENSG00000162511,ENSG00000169896,ENSG00000123338,ENSG00000081237,ENSG00000135046,ENSG00000105220,ENSG00000012124,ENSG00000019582,ENSG00000114013,ENSG00000213047,ENSG00000010671,ENSG00000015285,ENSG00000155659
GO:0072522	purine-containing compound biosynthetic process	0.00075237	0.00075237	ENSG00000095970,ENSG00000158864,ENSG00000130414,ENSG00000105607,ENSG00000174886,ENSG00000139180,ENSG00000091140,ENSG00000023228,ENSG00000115286,ENSG00000103485,ENSG00000100714,ENSG00000073578,ENSG00000167792,ENSG00000138496,ENSG00000213619,ENSG00000151726,ENSG00000241837,ENSG00000168291,ENSG00000186951,ENSG00000197977
GO:0032944	regulation of mononuclear cell proliferation	0.000770113	0.000770113	ENSG00000196126,ENSG00000203710,ENSG00000242574,ENSG00000136235,ENSG00000110651,ENSG00000184371,ENSG00000165025,ENSG00000163513,ENSG00000081189,ENSG00000168961,ENSG00000124145,ENSG00000134352,ENSG00000138814,ENSG00000167851,ENSG00000011600,ENSG00000171791,ENSG00000254087,ENSG00000164136,ENSG00000123338,ENSG00000081237,ENSG00000135046,ENSG00000012124,ENSG00000163563,ENSG00000019582,ENSG00000163599,ENSG00000114013,ENSG00000017427
GO:0060759	regulation of response to cytokine stimulus	0.000795289	0.000795289	ENSG00000095970,ENSG00000025434,ENSG00000136869,ENSG00000145147,ENSG00000184371,ENSG00000165025,ENSG00000172247,ENSG00000138496,ENSG00000169855,ENSG00000137462,ENSG00000111679,ENSG00000184347,ENSG00000117115,ENSG00000134352,ENSG00000104365,ENSG00000162511,ENSG00000132170,ENSG00000115267,ENSG00000140853,ENSG00000131408,ENSG00000081237
GO:0050921	positive regulation of chemotaxis	0.000821516	0.000821516	ENSG00000095970,ENSG00000112562,ENSG00000182578,ENSG00000145147,ENSG00000137845,ENSG00000184371,ENSG00000112715,ENSG00000120899,ENSG00000169313,ENSG00000168961,ENSG00000103496,ENSG00000111859,ENSG00000110492,ENSG00000100030,ENSG00000123338,ENSG00000138685,ENSG00000105894,ENSG00000087470,ENSG00000019582,ENSG00000106211,ENSG00000177119
GO:0015850	organic hydroxy compound transport	0.000890841	0.000890841	ENSG00000130203,ENSG00000095970,ENSG00000064687,ENSG00000141338,ENSG00000135744,ENSG00000025434,ENSG00000141458,ENSG00000130208,ENSG00000145335,ENSG00000165025,ENSG00000198911,ENSG00000120885,ENSG00000111684,ENSG00000169174,ENSG00000186350,ENSG00000084453,ENSG00000198743,ENSG00000100906,ENSG00000123384,ENSG00000182718,ENSG00000067715,ENSG00000132170,ENSG00000131408,ENSG00000106089,ENSG00000166035,ENSG00000019505,ENSG00000137869,ENSG00000120088,ENSG00000168621,ENSG00000147571,ENSG00000011347,ENSG00000173227
GO:0030099	myeloid cell differentiation	0.000902239	0.000902239	ENSG00000095970,ENSG00000196126,ENSG00000168918,ENSG00000154229,ENSG00000136869,ENSG00000182578,ENSG00000180353,ENSG00000110651,ENSG00000184371,ENSG00000163513,ENSG00000112715,ENSG00000081189,ENSG00000120899,ENSG00000164761,ENSG00000137462,ENSG00000072110,ENSG00000168610,ENSG00000138814,ENSG00000162367,ENSG00000066336,ENSG00000011600,ENSG00000105281,ENSG00000254087,ENSG00000109906,ENSG00000164136,ENSG00000111859,ENSG00000182718,ENSG00000112531,ENSG00000132170,ENSG00000123338
GO:0070099	regulation of chemokine-mediated signaling pathway	0.000919651	0.000919651	ENSG00000095970,ENSG00000145147,ENSG00000169855,ENSG00000184347,ENSG00000117115
GO:0050864	regulation of B cell activation	0.000940052	0.000940052	ENSG00000203710,ENSG00000168918,ENSG00000110651,ENSG00000165025,ENSG00000081189,ENSG00000104332,ENSG00000066336,ENSG00000167851,ENSG00000011600,ENSG00000171791,ENSG00000254087,ENSG00000162511,ENSG00000123338,ENSG00000081237,ENSG00000012124,ENSG00000163563,ENSG00000019582,ENSG00000163599
GO:1904646	cellular response to amyloid-beta	0.000940964	0.000940964	ENSG00000095970,ENSG00000140443,ENSG00000136869,ENSG00000064300,ENSG00000105409,ENSG00000141837,ENSG00000152661,ENSG00000090339
GO:0042776	proton motive force-driven mitochondrial ATP synthesis	0.000981582	0.000981582	ENSG00000158864,ENSG00000130414,ENSG00000174886,ENSG00000139180,ENSG00000023228,ENSG00000115286,ENSG00000073578,ENSG00000167792,ENSG00000213619,ENSG00000241837
GO:0006836	neurotransmitter transport	0.00114236	0.00114236	ENSG00000159082,ENSG00000176406,ENSG00000145335,ENSG00000149927,ENSG00000168993,ENSG00000130477,ENSG00000081189,ENSG00000110436,ENSG00000157152,ENSG00000184702,ENSG00000150093,ENSG00000105649,ENSG00000136854,ENSG00000138078,ENSG00000186472,ENSG00000067715,ENSG00000106089,ENSG00000099365,ENSG00000132639,ENSG00000116266,ENSG00000168621,ENSG00000011347,ENSG00000089169,ENSG00000134294,ENSG00000008056
GO:1905523	positive regulation of macrophage migration	0.00115156	0.00115156	ENSG00000095970,ENSG00000182578,ENSG00000184371,ENSG00000169313,ENSG00000115310,ENSG00000110492,ENSG00000100030,ENSG00000006210
GO:0048167	regulation of synaptic plasticity	0.00119841	0.00119841	ENSG00000130203,ENSG00000273079,ENSG00000159640,ENSG00000183454,ENSG00000197283,ENSG00000187672,ENSG00000176406,ENSG00000132535,ENSG00000081189,ENSG00000120899,ENSG00000168329,ENSG00000103496,ENSG00000128564,ENSG00000011600,ENSG00000105649,ENSG00000144290,ENSG00000006210,ENSG00000168309,ENSG00000105894,ENSG00000109756,ENSG00000011347,ENSG00000118160,ENSG00000102003
GO:1905517	macrophage migration	0.00121144	0.00121144	ENSG00000095970,ENSG00000182578,ENSG00000110651,ENSG00000184371,ENSG00000120899,ENSG00000169313,ENSG00000115310,ENSG00000168329,ENSG00000110492,ENSG00000100030,ENSG00000006210
GO:0042116	macrophage activation	0.00121998	0.00121998	ENSG00000197943,ENSG00000095970,ENSG00000025434,ENSG00000136869,ENSG00000145335,ENSG00000165025,ENSG00000120885,ENSG00000168329,ENSG00000160255,ENSG00000011600,ENSG00000169896,ENSG00000173372,ENSG00000174125,ENSG00000006210,ENSG00000081237
GO:0050870	positive regulation of T cell activation	0.00123048	0.00123048	ENSG00000107099,ENSG00000196126,ENSG00000204287,ENSG00000203710,ENSG00000242574,ENSG00000204252,ENSG00000110651,ENSG00000165025,ENSG00000135426,ENSG00000163513,ENSG00000168961,ENSG00000111679,ENSG00000134352,ENSG00000138814,ENSG00000141968,ENSG00000144802,ENSG00000254087,ENSG00000164136,ENSG00000142208,ENSG00000110492,ENSG00000123338,ENSG00000121879,ENSG00000196776,ENSG00000081237,ENSG00000135046
GO:0050920	regulation of chemotaxis	0.00123458	0.00123458	ENSG00000095970,ENSG00000100599,ENSG00000112562,ENSG00000182578,ENSG00000145147,ENSG00000137845,ENSG00000001617,ENSG00000184371,ENSG00000112715,ENSG00000120899,ENSG00000169313,ENSG00000169855,ENSG00000168961,ENSG00000117115,ENSG00000103496,ENSG00000113578,ENSG00000254087,ENSG00000111859,ENSG00000110492,ENSG00000100030,ENSG00000123338,ENSG00000138685,ENSG00000105894,ENSG00000087470,ENSG00000019582,ENSG00000106211,ENSG00000177119
GO:0050727	regulation of inflammatory response	0.00128853	0.00128853	ENSG00000197943,ENSG00000130203,ENSG00000095970,ENSG00000196126,ENSG00000135744,ENSG00000025434,ENSG00000136869,ENSG00000145335,ENSG00000213654,ENSG00000110651,ENSG00000165025,ENSG00000111684,ENSG00000137462,ENSG00000111679,ENSG00000134352,ENSG00000186951,ENSG00000168610,ENSG00000155629,ENSG00000129667,ENSG00000067182,ENSG00000144802,ENSG00000254087,ENSG00000164136,ENSG00000100906,ENSG00000110492,ENSG00000176046,ENSG00000132170,ENSG00000110324,ENSG00000006210,ENSG00000196776,ENSG00000081237,ENSG00000135046,ENSG00000134780,ENSG00000143546,ENSG00000163220,ENSG00000149187
GO:1903596	regulation of gap junction assembly	0.00134197	0.00134197	ENSG00000135744,ENSG00000174469,ENSG00000159640
GO:0045806	negative regulation of endocytosis	0.00135662	0.00135662	ENSG00000064687,ENSG00000025434,ENSG00000100599,ENSG00000130208,ENSG00000073921,ENSG00000132535,ENSG00000137462,ENSG00000169174,ENSG00000167851,ENSG00000182718,ENSG00000131408,ENSG00000196776,ENSG00000099365
GO:0032535	regulation of cellular component size	0.0013666	0.0013666	ENSG00000130203,ENSG00000100106,ENSG00000100599,ENSG00000136717,ENSG00000073921,ENSG00000175866,ENSG00000145147,ENSG00000077522,ENSG00000180353,ENSG00000078018,ENSG00000001617,ENSG00000146122,ENSG00000112715,ENSG00000120899,ENSG00000115310,ENSG00000103187,ENSG00000115956,ENSG00000065320,ENSG00000141968,ENSG00000176697,ENSG00000148180,ENSG00000123338,ENSG00000121879,ENSG00000161203,ENSG00000148700,ENSG00000130558,ENSG00000071127,ENSG00000135441,ENSG00000079805,ENSG00000137710,ENSG00000177119,ENSG00000018189,ENSG00000124067,ENSG00000101336,ENSG00000147065,ENSG00000015285
GO:2001188	regulation of T cell activation via T cell receptor contact with antigen bound to MHC molecule on antigen presenting cell	0.00141034	0.00141034	ENSG00000242574,ENSG00000110651,ENSG00000135077,ENSG00000168961
GO:0051048	negative regulation of secretion	0.00141167	0.00141167	ENSG00000130203,ENSG00000025434,ENSG00000145335,ENSG00000065361,ENSG00000152661,ENSG00000168961,ENSG00000157168,ENSG00000084093,ENSG00000104332,ENSG00000129667,ENSG00000066336,ENSG00000167851,ENSG00000067182,ENSG00000123338,ENSG00000150907,ENSG00000135046,ENSG00000116266,ENSG00000019582,ENSG00000169047,ENSG00000147571
GO:0048002	antigen processing and presentation of peptide antigen	0.00141449	0.00141449	ENSG00000095970,ENSG00000196126,ENSG00000204287,ENSG00000159640,ENSG00000242574
GO:0006816	calcium ion transport	0.00142758	0.00142758	ENSG00000197943,ENSG00000273079,ENSG00000107736,ENSG00000183454,ENSG00000150995,ENSG00000104783,ENSG00000069966,ENSG00000136717,ENSG00000123104,ENSG00000136546,ENSG00000145335,ENSG00000140090,ENSG00000157087,ENSG00000141837,ENSG00000169432,ENSG00000105383,ENSG00000120899,ENSG00000182389,ENSG00000138814,ENSG00000124942,ENSG00000171791,ENSG00000143153,ENSG00000138741,ENSG00000182621,ENSG00000239998,ENSG00000146729,ENSG00000203805,ENSG00000187091,ENSG00000196876,ENSG00000134160,ENSG00000152413,ENSG00000006210,ENSG00000081237,ENSG00000136531,ENSG00000138685
GO:0002699	positive regulation of immune effector process	0.00144316	0.00144316	ENSG00000197943,ENSG00000095970,ENSG00000196126,ENSG00000204287,ENSG00000203710,ENSG00000242574,ENSG00000110651,ENSG00000127666,ENSG00000165025,ENSG00000108771,ENSG00000130202,ENSG00000168961,ENSG00000115310,ENSG00000103496,ENSG00000160255,ENSG00000182985,ENSG00000066336,ENSG00000167851,ENSG00000011600,ENSG00000144802,ENSG00000162511,ENSG00000169896,ENSG00000081237,ENSG00000135046,ENSG00000105220
GO:1905475	regulation of protein localization to membrane	0.00149518	0.00149518	ENSG00000095970,ENSG00000151150,ENSG00000168958,ENSG00000073921,ENSG00000179399,ENSG00000110651,ENSG00000183098,ENSG00000108798,ENSG00000103496,ENSG00000175497,ENSG00000160255,ENSG00000148180,ENSG00000213420,ENSG00000150093,ENSG00000198743,ENSG00000123384,ENSG00000142208,ENSG00000169896,ENSG00000121879,ENSG00000161203
GO:0002269	leukocyte activation involved in inflammatory response	0.00151723	0.00151723	ENSG00000095970,ENSG00000145335,ENSG00000120885,ENSG00000168329,ENSG00000160255,ENSG00000011600,ENSG00000169896,ENSG00000173372,ENSG00000006210,ENSG00000081237
GO:0001774	microglial cell activation	0.00151723	0.00151723	ENSG00000095970,ENSG00000145335,ENSG00000120885,ENSG00000168329,ENSG00000160255,ENSG00000011600,ENSG00000169896,ENSG00000173372,ENSG00000006210,ENSG00000081237
GO:0043280	positive regulation of cysteine-type endopeptidase activity involved in apoptotic process	0.00152247	0.00152247	ENSG00000145335,ENSG00000165731,ENSG00000064300,ENSG00000165025,ENSG00000169855,ENSG00000168961,ENSG00000166949,ENSG00000084093,ENSG00000148180,ENSG00000186010,ENSG00000162511,ENSG00000147488,ENSG00000132170,ENSG00000165280,ENSG00000075240,ENSG00000143546,ENSG00000163220,ENSG00000079387,ENSG00000136938,ENSG00000156709
GO:1990778	protein localization to cell periphery	0.00154369	0.00154369	ENSG00000095970,ENSG00000029725,ENSG00000151150,ENSG00000130226,ENSG00000073921,ENSG00000124507,ENSG00000092820,ENSG00000145335,ENSG00000082397,ENSG00000077522,ENSG00000110651,ENSG00000183098,ENSG00000073969,ENSG00000108798,ENSG00000103496,ENSG00000175497,ENSG00000069849,ENSG00000104365,ENSG00000067182,ENSG00000143153,ENSG00000150093,ENSG00000105649,ENSG00000163681,ENSG00000123384,ENSG00000142208,ENSG00000135525,ENSG00000136854,ENSG00000138078
GO:0007009	plasma membrane organization	0.00154396	0.00154396	ENSG00000064687,ENSG00000203710,ENSG00000151150,ENSG00000136717,ENSG00000153317,ENSG00000130635,ENSG00000124507,ENSG00000082397,ENSG00000073969,ENSG00000103089,ENSG00000120885,ENSG00000103496,ENSG00000124920,ENSG00000148180,ENSG00000124942,ENSG00000105649,ENSG00000182718,ENSG00000081237,ENSG00000079805,ENSG00000163220,ENSG00000144339,ENSG00000177119,ENSG00000011347
GO:0007610	behavior	0.00178132	0.00178132	ENSG00000130203,ENSG00000095970,ENSG00000064687,ENSG00000273079,ENSG00000174469,ENSG00000159082,ENSG00000183454,ENSG00000118473
GO:0034103	regulation of tissue remodeling	0.00185147	0.00185147	ENSG00000168918,ENSG00000154229,ENSG00000182578,ENSG00000136235,ENSG00000165025,ENSG00000162733,ENSG00000104332,ENSG00000164136,ENSG00000170989,ENSG00000110492,ENSG00000132170,ENSG00000135926,ENSG00000011347,ENSG00000183160
GO:0090066	regulation of anatomical structure size	0.00199905	0.00199905	ENSG00000130203,ENSG00000135744,ENSG00000100106,ENSG00000159640,ENSG00000128512,ENSG00000100599,ENSG00000136717,ENSG00000073921,ENSG00000175866,ENSG00000145147,ENSG00000077522,ENSG00000180353,ENSG00000078018,ENSG00000117298,ENSG00000001617,ENSG00000146122,ENSG00000112715,ENSG00000120899,ENSG00000115310,ENSG00000103187,ENSG00000115956,ENSG00000065320,ENSG00000141968,ENSG00000176697,ENSG00000148180,ENSG00000150093,ENSG00000123338,ENSG00000121879,ENSG00000161203,ENSG00000148700,ENSG00000130558,ENSG00000071127,ENSG00000135441,ENSG00000079805,ENSG00000137710,ENSG00000177119,ENSG00000018189,ENSG00000124067,ENSG00000101336,ENSG00000070961,ENSG00000147065,ENSG00000015285
GO:0010634	positive regulation of epithelial cell migration	0.00203973	0.00203973	ENSG00000197943,ENSG00000135744,ENSG00000103811,ENSG00000154229,ENSG00000112562,ENSG00000150760,ENSG00000124782,ENSG00000048052,ENSG00000112715,ENSG00000051382,ENSG00000120899,ENSG00000115310,ENSG00000185591,ENSG00000111961,ENSG00000113578,ENSG00000142208,ENSG00000168615,ENSG00000135046,ENSG00000138685,ENSG00000105220,ENSG00000122194,ENSG00000106211
GO:0106027	neuron projection organization	0.00208828	0.00208828	ENSG00000130203,ENSG00000095970,ENSG00000273079,ENSG00000171105,ENSG00000140443,ENSG00000132535,ENSG00000169242,ENSG00000105409,ENSG00000108798
GO:0050670	regulation of lymphocyte proliferation	0.00210521	0.00210521	ENSG00000196126,ENSG00000203710,ENSG00000242574,ENSG00000136235,ENSG00000110651,ENSG00000165025,ENSG00000163513,ENSG00000081189,ENSG00000168961,ENSG00000124145,ENSG00000134352,ENSG00000138814,ENSG00000167851,ENSG00000011600,ENSG00000171791,ENSG00000254087,ENSG00000164136,ENSG00000123338,ENSG00000081237,ENSG00000135046,ENSG00000012124,ENSG00000163563,ENSG00000019582,ENSG00000163599,ENSG00000114013,ENSG00000017427
GO:0034384	high-density lipoprotein particle clearance	0.0021486	0.0021486	ENSG00000130203,ENSG00000095970
GO:0006911	phagocytosis, engulfment	0.00216916	0.00216916	ENSG00000197943,ENSG00000095970,ENSG00000064687
GO:0006754	ATP biosynthetic process	0.00217797	0.00217797	ENSG00000095970,ENSG00000158864,ENSG00000130414,ENSG00000174886,ENSG00000139180,ENSG00000023228,ENSG00000115286,ENSG00000073578,ENSG00000167792,ENSG00000213619,ENSG00000241837,ENSG00000186951
GO:0032635	interleukin-6 production	0.00220727	0.00220727	ENSG00000197943,ENSG00000095970,ENSG00000136869,ENSG00000051523,ENSG00000165025,ENSG00000172247,ENSG00000168961,ENSG00000137462,ENSG00000111679,ENSG00000197971,ENSG00000168610,ENSG00000011600,ENSG00000239998,ENSG00000123338,ENSG00000115267,ENSG00000174125,ENSG00000006210,ENSG00000196776
GO:0032675	regulation of interleukin-6 production	0.00220727	0.00220727	ENSG00000197943,ENSG00000095970,ENSG00000136869,ENSG00000051523,ENSG00000165025,ENSG00000172247,ENSG00000168961,ENSG00000137462,ENSG00000111679,ENSG00000197971,ENSG00000168610,ENSG00000011600,ENSG00000239998,ENSG00000123338,ENSG00000115267,ENSG00000174125,ENSG00000006210,ENSG00000196776
GO:0002495	antigen processing and presentation of peptide antigen via MHC class II	0.00224059	0.00224059	ENSG00000095970,ENSG00000196126,ENSG00000204287,ENSG00000242574
GO:0032943	mononuclear cell proliferation	0.00231379	0.00231379	ENSG00000107099,ENSG00000196126,ENSG00000203710,ENSG00000159640,ENSG00000242574,ENSG00000136235,ENSG00000110651,ENSG00000184371,ENSG00000165025,ENSG00000163513,ENSG00000081189,ENSG00000168961,ENSG00000124145,ENSG00000134352,ENSG00000138814,ENSG00000167851,ENSG00000011600,ENSG00000171791,ENSG00000254087,ENSG00000164136,ENSG00000123338,ENSG00000081237,ENSG00000135046,ENSG00000012124,ENSG00000163563,ENSG00000019582,ENSG00000163599,ENSG00000114013,ENSG00000017427,ENSG00000147065,ENSG00000155659
GO:0022409	positive regulation of cell-cell adhesion	0.00249896	0.00249896	ENSG00000107099,ENSG00000196126,ENSG00000204287,ENSG00000203710,ENSG00000242574,ENSG00000151150,ENSG00000204252,ENSG00000110651,ENSG00000165025,ENSG00000135426,ENSG00000163513,ENSG00000168961,ENSG00000111679,ENSG00000134352,ENSG00000160255,ENSG00000138814,ENSG00000141968,ENSG00000144802,ENSG00000254087,ENSG00000164136,ENSG00000142208,ENSG00000110492,ENSG00000026508,ENSG00000123338,ENSG00000121879,ENSG00000006210,ENSG00000196776,ENSG00000081237,ENSG00000135046
GO:0036005	response to macrophage colony-stimulating factor	0.00252267	0.00252267	ENSG00000095970,ENSG00000136869,ENSG00000182578,ENSG00000184371,ENSG00000137462
GO:0036006	cellular response to macrophage colony-stimulating factor stimulus	0.00252267	0.00252267	ENSG00000095970,ENSG00000136869,ENSG00000182578,ENSG00000184371,ENSG00000137462
GO:0034205	amyloid-beta formation	0.00253599	0.00253599	ENSG00000130203,ENSG00000064687,ENSG00000136717,ENSG00000073921,ENSG00000169242,ENSG00000148053,ENSG00000120885,ENSG00000115310,ENSG00000185591,ENSG00000139970,ENSG00000133318,ENSG00000017427
GO:0015986	proton motive force-driven ATP synthesis	0.00260674	0.00260674	ENSG00000158864,ENSG00000130414,ENSG00000174886,ENSG00000139180,ENSG00000023228,ENSG00000115286,ENSG00000073578,ENSG00000167792,ENSG00000213619,ENSG00000241837
GO:0009145	purine nucleoside triphosphate biosynthetic process	0.00268241	0.00268241	ENSG00000095970,ENSG00000158864,ENSG00000130414,ENSG00000174886,ENSG00000139180,ENSG00000023228,ENSG00000115286
GO:0009206	purine ribonucleoside triphosphate biosynthetic process	0.00268241	0.00268241	ENSG00000095970,ENSG00000158864,ENSG00000130414,ENSG00000174886,ENSG00000139180,ENSG00000023228,ENSG00000115286
GO:0051960	regulation of nervous system development	0.00269253	0.00269253	ENSG00000095970,ENSG00000078674,ENSG00000162946,ENSG00000038427,ENSG00000136717,ENSG00000145147,ENSG00000078018,ENSG00000109917,ENSG00000001617,ENSG00000148053,ENSG00000146122,ENSG00000112715,ENSG00000169855,ENSG00000115310,ENSG00000137462,ENSG00000168329,ENSG00000084093,ENSG00000065320,ENSG00000176697,ENSG00000124920,ENSG00000116641,ENSG00000137693,ENSG00000110492,ENSG00000182718,ENSG00000112531,ENSG00000006210,ENSG00000114554,ENSG00000106278,ENSG00000187122,ENSG00000105894,ENSG00000007372
GO:0009152	purine ribonucleotide biosynthetic process	0.00273041	0.00273041	ENSG00000095970,ENSG00000158864,ENSG00000130414,ENSG00000105607,ENSG00000174886,ENSG00000139180,ENSG00000091140,ENSG00000023228,ENSG00000115286
GO:0002504	antigen processing and presentation of peptide or polysaccharide antigen via MHC class II	0.00295658	0.00295658	ENSG00000095970,ENSG00000196126,ENSG00000204287,ENSG00000242574
GO:0043266	regulation of potassium ion transport	0.00303308	0.00303308	ENSG00000095970,ENSG00000104783,ENSG00000151150,ENSG00000136717,ENSG00000130226,ENSG00000077522,ENSG00000120899,ENSG00000175497,ENSG00000069849,ENSG00000143153,ENSG00000150093,ENSG00000080709,ENSG00000182132
GO:1990138	neuron projection extension	0.00304055	0.00304055	ENSG00000130203,ENSG00000140575,ENSG00000131711,ENSG00000176406,ENSG00000145147,ENSG00000078018,ENSG00000001617,ENSG00000130477,ENSG00000112715,ENSG00000115310,ENSG00000184347,ENSG00000065320,ENSG00000170017,ENSG00000067715,ENSG00000130558,ENSG00000187122,ENSG00000079805,ENSG00000124785
GO:0070371	ERK1 and ERK2 cascade	0.00312282	0.00312282	ENSG00000130203,ENSG00000095970,ENSG00000064687,ENSG00000196126,ENSG00000103811,ENSG00000154229,ENSG00000136869,ENSG00000164619,ENSG00000182578,ENSG00000092820,ENSG00000178568,ENSG00000136235,ENSG00000165025,ENSG00000112715,ENSG00000120899,ENSG00000168961,ENSG00000111679,ENSG00000157168,ENSG00000090339,ENSG00000153233,ENSG00000113578,ENSG00000254087,ENSG00000100030,ENSG00000026508,ENSG00000141646,ENSG00000006210,ENSG00000081237,ENSG00000138685,ENSG00000109670,ENSG00000019582,ENSG00000117228,ENSG00000109756,ENSG00000017427
GO:1905907	negative regulation of amyloid fibril formation	0.00315103	0.00315103	ENSG00000130203,ENSG00000095970
GO:0002281	macrophage activation involved in immune response	0.00315103	0.00315103	ENSG00000197943,ENSG00000095970
GO:0097006	regulation of plasma lipoprotein particle levels	0.00317665	0.00317665	ENSG00000130203,ENSG00000095970,ENSG00000064687,ENSG00000135744
GO:0050853	B cell receptor signaling pathway	0.00319403	0.00319403	ENSG00000197943,ENSG00000110651,ENSG00000165025,ENSG00000081189,ENSG00000167851,ENSG00000171791,ENSG00000107679,ENSG00000254087,ENSG00000123338,ENSG00000081237,ENSG00000012124,ENSG00000163563,ENSG00000163599,ENSG00000010671
GO:0045089	positive regulation of innate immune response	0.00335837	0.00335837	ENSG00000197943,ENSG00000095970,ENSG00000025434,ENSG00000136869,ENSG00000007047,ENSG00000051523,ENSG00000163131,ENSG00000127666,ENSG00000165025,ENSG00000108771,ENSG00000154174,ENSG00000149269,ENSG00000138496,ENSG00000130202,ENSG00000115310,ENSG00000137462,ENSG00000155629,ENSG00000182985,ENSG00000112851,ENSG00000066336,ENSG00000104365,ENSG00000167851,ENSG00000011600,ENSG00000239998,ENSG00000254087,ENSG00000100906,ENSG00000142208,ENSG00000149476,ENSG00000115267,ENSG00000140853,ENSG00000174125,ENSG00000162645,ENSG00000075240
GO:0046034	ATP metabolic process	0.00343715	0.00343715	ENSG00000095970,ENSG00000158864,ENSG00000130414,ENSG00000108515,ENSG00000174886,ENSG00000139180,ENSG00000171105,ENSG00000023228,ENSG00000115286
GO:0007162	negative regulation of cell adhesion	0.00360433	0.00360433	ENSG00000196126,ENSG00000203710,ENSG00000137845,ENSG00000136235,ENSG00000135077,ENSG00000065361,ENSG00000112715,ENSG00000168961,ENSG00000124145,ENSG00000186951,ENSG00000197971,ENSG00000213445,ENSG00000066336,ENSG00000189058,ENSG00000152377,ENSG00000167851,ENSG00000142208,ENSG00000162511,ENSG00000110492,ENSG00000184349,ENSG00000006210,ENSG00000081237,ENSG00000114554,ENSG00000135046,ENSG00000168309,ENSG00000110880,ENSG00000122194,ENSG00000137710,ENSG00000163599,ENSG00000117228,ENSG00000164050
GO:0099024	plasma membrane invagination	0.00361292	0.00361292	ENSG00000197943,ENSG00000095970,ENSG00000064687
GO:0150078	positive regulation of neuroinflammatory response	0.00372379	0.00372379	ENSG00000197943,ENSG00000095970
GO:0032981	mitochondrial respiratory chain complex I assembly	0.00374204	0.00374204	ENSG00000158864,ENSG00000130414,ENSG00000174886,ENSG00000139180,ENSG00000023228,ENSG00000115286
GO:0010257	NADH dehydrogenase complex assembly	0.00374204	0.00374204	ENSG00000158864,ENSG00000130414,ENSG00000174886,ENSG00000139180,ENSG00000023228,ENSG00000115286
GO:0042982	amyloid precursor protein metabolic process	0.00374261	0.00374261	ENSG00000130203,ENSG00000064687,ENSG00000136717,ENSG00000073921,ENSG00000137845,ENSG00000169242,ENSG00000148053,ENSG00000120885,ENSG00000115310,ENSG00000185591,ENSG00000254087,ENSG00000168615,ENSG00000139970,ENSG00000133318,ENSG00000017427
GO:2001233	regulation of apoptotic signaling pathway	0.003848	0.003848	ENSG00000095970,ENSG00000135744,ENSG00000103811,ENSG00000136869,ENSG00000112319,ENSG00000151729,ENSG00000165731,ENSG00000163131,ENSG00000120885,ENSG00000183255,ENSG00000213619,ENSG00000168329,ENSG00000157168,ENSG00000103496,ENSG00000090339,ENSG00000104332,ENSG00000176697,ENSG00000171791,ENSG00000142208,ENSG00000186010,ENSG00000176046,ENSG00000019991,ENSG00000026508,ENSG00000006210,ENSG00000135926,ENSG00000109670,ENSG00000087470,ENSG00000143546,ENSG00000074800,ENSG00000163220,ENSG00000019582,ENSG00000106211,ENSG00000116584,ENSG00000168621,ENSG00000017427
GO:0009201	ribonucleoside triphosphate biosynthetic process	0.00385403	0.00385403	ENSG00000095970,ENSG00000158864,ENSG00000130414,ENSG00000174886,ENSG00000139180,ENSG00000023228,ENSG00000115286
GO:0014911	positive regulation of smooth muscle cell migration	0.00397912	0.00397912	ENSG00000128512,ENSG00000154734,ENSG00000116641,ENSG00000110492,ENSG00000115461,ENSG00000109072,ENSG00000017427,ENSG00000163191
GO:0009260	ribonucleotide biosynthetic process	0.00411121	0.00411121	ENSG00000095970,ENSG00000158864,ENSG00000130414,ENSG00000105607,ENSG00000174886,ENSG00000139180,ENSG00000091140,ENSG00000023228,ENSG00000115286
GO:0043254	regulation of protein-containing complex assembly	0.00414468	0.00414468	ENSG00000197943,ENSG00000130203,ENSG00000095970,ENSG00000100106,ENSG00000136717,ENSG00000136869,ENSG00000175866,ENSG00000007047,ENSG00000145335,ENSG00000145147,ENSG00000180353,ENSG00000078018,ENSG00000165025,ENSG00000146122,ENSG00000120885,ENSG00000112715,ENSG00000120899,ENSG00000149269,ENSG00000169313,ENSG00000103187,ENSG00000157168,ENSG00000115956,ENSG00000131095
GO:0017156	calcium-ion regulated exocytosis	0.00417696	0.00417696	ENSG00000176406,ENSG00000149927,ENSG00000130477,ENSG00000084093,ENSG00000105649,ENSG00000136854,ENSG00000067715,ENSG00000106089,ENSG00000019505,ENSG00000116266,ENSG00000011347,ENSG00000089169,ENSG00000173227
GO:0060326	cell chemotaxis	0.00424179	0.00424179	ENSG00000128512,ENSG00000100599,ENSG00000112562,ENSG00000182578,ENSG00000145147,ENSG00000137845,ENSG00000184371,ENSG00000165025,ENSG00000112715,ENSG00000120899,ENSG00000168961,ENSG00000168329,ENSG00000117115,ENSG00000160255,ENSG00000158869,ENSG00000109458,ENSG00000113578,ENSG00000254087,ENSG00000111859,ENSG00000110492,ENSG00000100030,ENSG00000019991,ENSG00000102755,ENSG00000123338,ENSG00000006210,ENSG00000135046,ENSG00000138685,ENSG00000105894,ENSG00000087470,ENSG00000143546,ENSG00000163220,ENSG00000019582,ENSG00000106211,ENSG00000177119
GO:1904124	microglial cell migration	0.00431559	0.00431559	ENSG00000095970,ENSG00000184371,ENSG00000169313,ENSG00000168329,ENSG00000006210
GO:1904139	regulation of microglial cell migration	0.00431559	0.00431559	ENSG00000095970,ENSG00000184371,ENSG00000169313,ENSG00000168329,ENSG00000006210
GO:0010975	regulation of neuron projection development	0.00432495	0.00432495	ENSG00000130203,ENSG00000124507,ENSG00000145147,ENSG00000165731,ENSG00000078018,ENSG00000001617,ENSG00000169242,ENSG00000108798,ENSG00000148053,ENSG00000112715,ENSG00000120899,ENSG00000149269,ENSG00000169855,ENSG00000115310,ENSG00000197892,ENSG00000162733,ENSG00000065320,ENSG00000134313,ENSG00000176697,ENSG00000171094,ENSG00000152377,ENSG00000213420,ENSG00000163536,ENSG00000254087,ENSG00000138411,ENSG00000142208,ENSG00000110492,ENSG00000006210,ENSG00000114554,ENSG00000105894,ENSG00000113657,ENSG00000099365
GO:1901379	regulation of potassium ion transmembrane transport	0.00445097	0.00445097	ENSG00000095970,ENSG00000104783,ENSG00000151150,ENSG00000136717,ENSG00000130226,ENSG00000077522,ENSG00000175497,ENSG00000069849,ENSG00000143153,ENSG00000150093,ENSG00000080709,ENSG00000182132
GO:1903969	regulation of response to macrophage colony-stimulating factor	0.00449408	0.00449408	ENSG00000095970,ENSG00000136869,ENSG00000184371,ENSG00000137462
GO:1903972	regulation of cellular response to macrophage colony-stimulating factor stimulus	0.00449408	0.00449408	ENSG00000095970,ENSG00000136869,ENSG00000184371,ENSG00000137462
GO:0006869	lipid transport	0.00461743	0.00461743	ENSG00000130203,ENSG00000095970,ENSG00000064687,ENSG00000141338,ENSG00000135744,ENSG00000025434,ENSG00000159640
GO:0030888	regulation of B cell proliferation	0.00467283	0.00467283	ENSG00000110651,ENSG00000081189,ENSG00000167851,ENSG00000011600,ENSG00000171791,ENSG00000254087,ENSG00000123338,ENSG00000081237,ENSG00000012124,ENSG00000163563,ENSG00000019582,ENSG00000163599
GO:2000379	positive regulation of reactive oxygen species metabolic process	0.00484457	0.00484457	ENSG00000197943,ENSG00000135744,ENSG00000136869,ENSG00000145335,ENSG00000051523,ENSG00000165025,ENSG00000163513,ENSG00000160255,ENSG00000011600,ENSG00000198743,ENSG00000169896
GO:0032956	regulation of actin cytoskeleton organization	0.00489322	0.00489322	ENSG00000100106,ENSG00000131941,ENSG00000136717,ENSG00000175866,ENSG00000182578,ENSG00000145147,ENSG00000077522,ENSG00000180353,ENSG00000145242,ENSG00000146122,ENSG00000120899,ENSG00000149269,ENSG00000103187,ENSG00000115956,ENSG00000104332,ENSG00000148180,ENSG00000146904,ENSG00000140750,ENSG00000123384,ENSG00000111859,ENSG00000184349,ENSG00000123338,ENSG00000121879,ENSG00000141646,ENSG00000171992,ENSG00000148700,ENSG00000006210,ENSG00000196776,ENSG00000071127,ENSG00000168309

### Sheet: Supp Table 10
															GO Biological Process labels for each node and the corresponding enrichment statistics in the "Open Targets" portion of Figure 4
															GO.ID	Description	p.Val	FDR	Genes
															GO:0035235	ionotropic glutamate receptor signaling pathway	1.06282e-21	1.06282e-21	ENSG00000142192,ENSG00000176884,ENSG00000116032,ENSG00000273079,ENSG00000161509,ENSG00000183454,ENSG00000198785,ENSG00000105464,ENSG00000176749
															GO:1990806	ligand-gated ion channel signaling pathway	1.06282e-21	1.06282e-21	ENSG00000142192,ENSG00000176884,ENSG00000116032,ENSG00000273079,ENSG00000161509,ENSG00000183454,ENSG00000198785,ENSG00000105464,ENSG00000176749
															GO:0006120	mitochondrial electron transport, NADH to ubiquinone	8.39467e-19	8.39467e-19	ENSG00000119421,ENSG00000168653,ENSG00000158864,ENSG00000178127,ENSG00000023228,ENSG00000139180,ENSG00000099795,ENSG00000004779,ENSG00000147684,ENSG00000110717,ENSG00000151366,ENSG00000128609,ENSG00000184983,ENSG00000198888,ENSG00000109390,ENSG00000167792,ENSG00000065518,ENSG00000165264,ENSG00000140990,ENSG00000164258,ENSG00000145494,ENSG00000267855
															GO:0042775	mitochondrial ATP synthesis coupled electron transport	2.01139e-18	2.01139e-18	ENSG00000119421,ENSG00000168653,ENSG00000158864,ENSG00000178127,ENSG00000023228,ENSG00000170312,ENSG00000139180,ENSG00000010256,ENSG00000099795,ENSG00000004779,ENSG00000147684,ENSG00000110717,ENSG00000151366,ENSG00000128609,ENSG00000184983,ENSG00000198888,ENSG00000109390,ENSG00000167792,ENSG00000065518,ENSG00000156467,ENSG00000165264,ENSG00000140990,ENSG00000127184,ENSG00000131174,ENSG00000164258,ENSG00000145494,ENSG00000267855,ENSG00000156885
															GO:0042773	ATP synthesis coupled electron transport	2.01139e-18	2.01139e-18	ENSG00000119421,ENSG00000168653,ENSG00000158864,ENSG00000178127,ENSG00000023228,ENSG00000170312,ENSG00000139180,ENSG00000010256,ENSG00000099795,ENSG00000004779,ENSG00000147684,ENSG00000110717,ENSG00000151366,ENSG00000128609,ENSG00000184983,ENSG00000198888,ENSG00000109390,ENSG00000167792,ENSG00000065518,ENSG00000156467,ENSG00000165264,ENSG00000140990,ENSG00000127184,ENSG00000131174,ENSG00000164258,ENSG00000145494,ENSG00000267855,ENSG00000156885
															GO:0019646	aerobic electron transport chain	3.86379e-18	3.86379e-18	ENSG00000119421,ENSG00000168653,ENSG00000158864,ENSG00000178127,ENSG00000023228,ENSG00000139180,ENSG00000010256,ENSG00000099795,ENSG00000004779,ENSG00000147684,ENSG00000110717,ENSG00000151366,ENSG00000128609,ENSG00000184983,ENSG00000198888,ENSG00000109390,ENSG00000167792,ENSG00000065518,ENSG00000156467,ENSG00000165264,ENSG00000140990,ENSG00000127184,ENSG00000131174,ENSG00000164258,ENSG00000145494,ENSG00000267855,ENSG00000156885
															GO:0022904	respiratory electron transport chain	7.32196e-17	7.32196e-17	ENSG00000119421,ENSG00000168653,ENSG00000158864,ENSG00000178127,ENSG00000023228,ENSG00000170312,ENSG00000139180,ENSG00000010256,ENSG00000099795,ENSG00000004779,ENSG00000147684,ENSG00000110717,ENSG00000151366,ENSG00000128609,ENSG00000184983,ENSG00000198888,ENSG00000109390,ENSG00000167792,ENSG00000065518,ENSG00000156467,ENSG00000165264,ENSG00000140990,ENSG00000127184,ENSG00000131174,ENSG00000164258,ENSG00000145494,ENSG00000267855,ENSG00000156885
															GO:0007215	glutamate receptor signaling pathway	5.1191e-16	5.1191e-16	ENSG00000142192,ENSG00000176884,ENSG00000116032,ENSG00000273079,ENSG00000161509,ENSG00000183454,ENSG00000198785,ENSG00000105464,ENSG00000176749
															GO:0022900	electron transport chain	7.34466e-16	7.34466e-16	ENSG00000119421,ENSG00000168653,ENSG00000158864,ENSG00000178127,ENSG00000023228,ENSG00000170312,ENSG00000139180,ENSG00000010256,ENSG00000099795,ENSG00000004779,ENSG00000147684,ENSG00000110717,ENSG00000151366,ENSG00000128609,ENSG00000184983,ENSG00000198888,ENSG00000109390,ENSG00000167792,ENSG00000065518,ENSG00000156467,ENSG00000165264,ENSG00000140990,ENSG00000127184,ENSG00000131174,ENSG00000164258,ENSG00000145494,ENSG00000267855,ENSG00000156885
															GO:0042776	proton motive force-driven mitochondrial ATP synthesis	1.09192e-15	1.09192e-15	ENSG00000119421,ENSG00000168653,ENSG00000158864,ENSG00000178127,ENSG00000023228,ENSG00000139180,ENSG00000099795,ENSG00000004779,ENSG00000147684,ENSG00000110717,ENSG00000151366,ENSG00000128609,ENSG00000184983,ENSG00000198888,ENSG00000109390,ENSG00000167792,ENSG00000065518
															GO:0050804	modulation of chemical synaptic transmission	5.54341e-15	5.54341e-15	ENSG00000142192,ENSG00000176884,ENSG00000164885,ENSG00000130203,ENSG00000087085,ENSG00000116032,ENSG00000273079,ENSG00000161509,ENSG00000183454,ENSG00000198785,ENSG00000105464,ENSG00000159640,ENSG00000082701,ENSG00000168297,ENSG00000160716,ENSG00000149295,ENSG00000175344,ENSG00000120907,ENSG00000100151,ENSG00000141837,ENSG00000188906,ENSG00000186868,ENSG00000120899,ENSG00000067606,ENSG00000105737,ENSG00000097007,ENSG00000151577,ENSG00000186716,ENSG00000064651,ENSG00000179603,ENSG00000011600,ENSG00000113758,ENSG00000204305,ENSG00000107758,ENSG00000144868,ENSG00000163873,ENSG00000155511,ENSG00000232810,ENSG00000148408,ENSG00000152578,ENSG00000125675,ENSG00000120251,ENSG00000104327,ENSG00000181092,ENSG00000103496,ENSG00000176697,ENSG00000121807,ENSG00000152208,ENSG00000152822,ENSG00000124313,ENSG00000058404,ENSG00000102081,ENSG00000070808,ENSG00000008086,ENSG00000197283,ENSG00000185737,ENSG00000114062,ENSG00000168959,ENSG00000161681,ENSG00000125538,ENSG00000131042,ENSG00000036530,ENSG00000134259,ENSG00000165917,ENSG00000189056,ENSG00000161011,ENSG00000171862,ENSG00000114416,ENSG00000128564,ENSG00000128245,ENSG00000108691,ENSG00000008056,ENSG00000168824,ENSG00000116106,ENSG00000150093,ENSG00000157193,ENSG00000081189,ENSG00000174943,ENSG00000168993,ENSG00000151025,ENSG00000006116,ENSG00000148053,ENSG00000105894,ENSG00000067715,ENSG00000158109,ENSG00000164418,ENSG00000145632,ENSG00000130477,ENSG00000171189
															GO:0099177	regulation of trans-synaptic signaling	7.32966e-15	7.32966e-15	ENSG00000142192,ENSG00000176884,ENSG00000164885,ENSG00000130203,ENSG00000087085,ENSG00000116032,ENSG00000273079,ENSG00000161509,ENSG00000183454,ENSG00000198785,ENSG00000105464,ENSG00000159640,ENSG00000082701,ENSG00000168297,ENSG00000160716,ENSG00000149295,ENSG00000175344,ENSG00000120907,ENSG00000100151,ENSG00000141837,ENSG00000188906,ENSG00000186868,ENSG00000120899,ENSG00000067606,ENSG00000105737,ENSG00000097007,ENSG00000151577,ENSG00000186716,ENSG00000064651,ENSG00000179603,ENSG00000011600,ENSG00000113758,ENSG00000204305,ENSG00000107758,ENSG00000144868,ENSG00000163873,ENSG00000155511,ENSG00000232810,ENSG00000148408,ENSG00000152578,ENSG00000125675,ENSG00000120251,ENSG00000104327,ENSG00000181092,ENSG00000103496,ENSG00000176697,ENSG00000121807,ENSG00000152208,ENSG00000152822,ENSG00000124313,ENSG00000058404,ENSG00000102081,ENSG00000070808,ENSG00000008086,ENSG00000197283,ENSG00000185737,ENSG00000114062,ENSG00000168959,ENSG00000161681,ENSG00000125538,ENSG00000131042,ENSG00000036530,ENSG00000134259,ENSG00000165917,ENSG00000189056,ENSG00000161011,ENSG00000171862,ENSG00000114416,ENSG00000128564,ENSG00000128245,ENSG00000108691,ENSG00000008056,ENSG00000168824,ENSG00000116106,ENSG00000150093,ENSG00000157193,ENSG00000081189,ENSG00000174943,ENSG00000168993,ENSG00000151025,ENSG00000006116,ENSG00000148053,ENSG00000105894,ENSG00000067715,ENSG00000158109,ENSG00000164418,ENSG00000145632,ENSG00000130477,ENSG00000171189
															GO:0015986	proton motive force-driven ATP synthesis	7.39384e-15	7.39384e-15	ENSG00000119421,ENSG00000168653,ENSG00000158864,ENSG00000178127,ENSG00000023228,ENSG00000139180,ENSG00000099795,ENSG00000004779,ENSG00000147684,ENSG00000110717,ENSG00000151366,ENSG00000128609,ENSG00000184983,ENSG00000198888,ENSG00000109390,ENSG00000167792,ENSG00000065518
															GO:0006119	oxidative phosphorylation	9.83001e-15	9.83001e-15	ENSG00000119421,ENSG00000168653,ENSG00000158864,ENSG00000178127,ENSG00000023228,ENSG00000170312,ENSG00000139180,ENSG00000010256,ENSG00000099795,ENSG00000004779,ENSG00000147684,ENSG00000110717,ENSG00000151366,ENSG00000128609,ENSG00000184983,ENSG00000198888,ENSG00000109390,ENSG00000167792,ENSG00000065518,ENSG00000156467,ENSG00000165264,ENSG00000140990,ENSG00000127184,ENSG00000131174,ENSG00000161281,ENSG00000164258,ENSG00000145494,ENSG00000267855,ENSG00000156885
															GO:0006816	calcium ion transport	5.11029e-14	5.11029e-14	ENSG00000080815,ENSG00000176884,ENSG00000143801,ENSG00000116032,ENSG00000273079,ENSG00000161509,ENSG00000183454,ENSG00000198785,ENSG00000105464,ENSG00000136717,ENSG00000105383,ENSG00000196876,ENSG00000144285,ENSG00000136531,ENSG00000153253,ENSG00000183873,ENSG00000168356,ENSG00000136546,ENSG00000185313,ENSG00000169432,ENSG00000007314
															GO:0046777	protein autophosphorylation	6.87717e-14	6.87717e-14	ENSG00000082701,ENSG00000178999,ENSG00000058729,ENSG00000087586,ENSG00000167258,ENSG00000115020,ENSG00000198793,ENSG00000146904,ENSG00000160551,ENSG00000176444,ENSG00000134853,ENSG00000137275,ENSG00000177169,ENSG00000111837,ENSG00000188906,ENSG00000157404,ENSG00000113721,ENSG00000182578,ENSG00000013364,ENSG00000141503,ENSG00000196632,ENSG00000119408,ENSG00000137193,ENSG00000162733,ENSG00000120899,ENSG00000149311,ENSG00000105287,ENSG00000173327,ENSG00000097007,ENSG00000147133,ENSG00000140474,ENSG00000096968,ENSG00000115694,ENSG00000142208,ENSG00000204580,ENSG00000077782,ENSG00000198400,ENSG00000037280,ENSG00000151422,ENSG00000101336,ENSG00000100311,ENSG00000174292,ENSG00000197122,ENSG00000171105,ENSG00000102882,ENSG00000181092,ENSG00000058404,ENSG00000125508,ENSG00000254087,ENSG00000000938,ENSG00000182866,ENSG00000070808,ENSG00000008086
															GO:0006754	ATP biosynthetic process	3.49019e-13	3.49019e-13	ENSG00000119421,ENSG00000168653,ENSG00000158864,ENSG00000178127,ENSG00000023228,ENSG00000139180,ENSG00000099795,ENSG00000004779,ENSG00000147684,ENSG00000110717,ENSG00000151366,ENSG00000128609,ENSG00000184983,ENSG00000198888,ENSG00000109390,ENSG00000167792,ENSG00000065518
															GO:0032981	mitochondrial respiratory chain complex I assembly	3.77283e-13	3.77283e-13	ENSG00000119421,ENSG00000168653,ENSG00000158864,ENSG00000023228,ENSG00000139180,ENSG00000099795,ENSG00000004779,ENSG00000147684,ENSG00000110717,ENSG00000151366,ENSG00000128609,ENSG00000184983,ENSG00000198888,ENSG00000109390,ENSG00000065518
															GO:0010257	NADH dehydrogenase complex assembly	3.77283e-13	3.77283e-13	ENSG00000119421,ENSG00000168653,ENSG00000158864,ENSG00000023228,ENSG00000139180,ENSG00000099795,ENSG00000004779,ENSG00000147684,ENSG00000110717,ENSG00000151366,ENSG00000128609,ENSG00000184983,ENSG00000198888,ENSG00000109390,ENSG00000065518
															GO:0060078	regulation of postsynaptic membrane potential	4.73435e-13	4.73435e-13	ENSG00000142192,ENSG00000176884,ENSG00000273079,ENSG00000161509,ENSG00000183454,ENSG00000105464,ENSG00000082701,ENSG00000101204,ENSG00000149295,ENSG00000175344,ENSG00000188906,ENSG00000109158,ENSG00000120899,ENSG00000067606,ENSG00000069696,ENSG00000142208,ENSG00000011677,ENSG00000144868,ENSG00000151834,ENSG00000113327,ENSG00000022355,ENSG00000163285,ENSG00000186297,ENSG00000182256,ENSG00000145863,ENSG00000102287,ENSG00000105723,ENSG00000152208,ENSG00000161681,ENSG00000189056,ENSG00000171862
															GO:0009145	purine nucleoside triphosphate biosynthetic process	5.18729e-13	5.18729e-13	ENSG00000119421,ENSG00000168653,ENSG00000158864,ENSG00000178127,ENSG00000023228,ENSG00000139180,ENSG00000099795,ENSG00000004779,ENSG00000147684,ENSG00000110717,ENSG00000151366,ENSG00000128609,ENSG00000184983,ENSG00000198888,ENSG00000109390,ENSG00000167792,ENSG00000065518
															GO:0009206	purine ribonucleoside triphosphate biosynthetic process	5.18729e-13	5.18729e-13	ENSG00000119421,ENSG00000168653,ENSG00000158864,ENSG00000178127,ENSG00000023228,ENSG00000139180,ENSG00000099795,ENSG00000004779,ENSG00000147684,ENSG00000110717,ENSG00000151366,ENSG00000128609,ENSG00000184983,ENSG00000198888,ENSG00000109390,ENSG00000167792,ENSG00000065518
															GO:0098703	calcium ion import across plasma membrane	6.3609e-13	6.3609e-13	ENSG00000196876,ENSG00000144285,ENSG00000136531,ENSG00000153253,ENSG00000183873,ENSG00000168356,ENSG00000136546,ENSG00000185313,ENSG00000169432,ENSG00000007314,ENSG00000140090,ENSG00000120910,ENSG00000153956,ENSG00000196689,ENSG00000141837,ENSG00000221823,ENSG00000102001,ENSG00000151067,ENSG00000081248,ENSG00000157388
															GO:0007214	gamma-aminobutyric acid signaling pathway	6.98018e-13	6.98018e-13	ENSG00000204681,ENSG00000136928,ENSG00000163288,ENSG00000109158,ENSG00000064651,ENSG00000011677,ENSG00000151834,ENSG00000113327,ENSG00000022355,ENSG00000163285,ENSG00000186297,ENSG00000182256,ENSG00000166206,ENSG00000187730,ENSG00000145864,ENSG00000145863,ENSG00000102287
															GO:0009060	aerobic respiration	8.70154e-13	8.70154e-13	ENSG00000119421,ENSG00000168653,ENSG00000158864,ENSG00000178127,ENSG00000023228,ENSG00000170312,ENSG00000139180,ENSG00000010256,ENSG00000099795,ENSG00000004779,ENSG00000147684,ENSG00000110717,ENSG00000151366,ENSG00000128609,ENSG00000184983,ENSG00000198888,ENSG00000109390,ENSG00000167792,ENSG00000065518,ENSG00000156467,ENSG00000165264,ENSG00000140990,ENSG00000127184,ENSG00000066855,ENSG00000131174,ENSG00000161281,ENSG00000164258,ENSG00000145494,ENSG00000267855,ENSG00000156885
															GO:0009201	ribonucleoside triphosphate biosynthetic process	1.3386e-12	1.3386e-12	ENSG00000119421,ENSG00000168653,ENSG00000158864,ENSG00000178127,ENSG00000023228,ENSG00000139180,ENSG00000099795,ENSG00000004779,ENSG00000147684,ENSG00000110717,ENSG00000151366,ENSG00000128609,ENSG00000184983,ENSG00000198888,ENSG00000109390,ENSG00000167792,ENSG00000065518
															GO:0097553	calcium ion transmembrane import into cytosol	1.85596e-12	1.85596e-12	ENSG00000176884,ENSG00000273079,ENSG00000161509,ENSG00000183454,ENSG00000105464,ENSG00000196876,ENSG00000144285,ENSG00000136531,ENSG00000153253,ENSG00000183873,ENSG00000168356,ENSG00000136546,ENSG00000185313,ENSG00000169432,ENSG00000007314,ENSG00000147246,ENSG00000102468,ENSG00000149295,ENSG00000140090,ENSG00000197943,ENSG00000120907,ENSG00000120910,ENSG00000153956,ENSG00000196689
															GO:1902656	calcium ion import into cytosol	1.86467e-12	1.86467e-12	ENSG00000196876,ENSG00000144285,ENSG00000136531,ENSG00000153253,ENSG00000183873,ENSG00000168356,ENSG00000136546,ENSG00000185313,ENSG00000169432,ENSG00000007314,ENSG00000140090,ENSG00000120910,ENSG00000153956,ENSG00000196689,ENSG00000141837,ENSG00000221823,ENSG00000102001,ENSG00000151067,ENSG00000081248,ENSG00000157388
															GO:0048167	regulation of synaptic plasticity	1.89174e-12	1.89174e-12	ENSG00000142192,ENSG00000176884,ENSG00000164885,ENSG00000130203,ENSG00000273079,ENSG00000161509,ENSG00000183454,ENSG00000105464,ENSG00000159640,ENSG00000082701
															GO:0009142	nucleoside triphosphate biosynthetic process	3.26783e-12	3.26783e-12	ENSG00000119421,ENSG00000168653,ENSG00000158864,ENSG00000178127,ENSG00000023228,ENSG00000139180,ENSG00000099795,ENSG00000004779,ENSG00000147684,ENSG00000110717,ENSG00000151366,ENSG00000128609,ENSG00000184983,ENSG00000198888,ENSG00000109390,ENSG00000167792,ENSG00000065518
															GO:0009152	purine ribonucleotide biosynthetic process	3.68172e-12	3.68172e-12	ENSG00000119421,ENSG00000168653,ENSG00000158864,ENSG00000178127,ENSG00000023228,ENSG00000139180,ENSG00000099795,ENSG00000004779,ENSG00000149084,ENSG00000147684,ENSG00000110717,ENSG00000151366,ENSG00000128609,ENSG00000184983,ENSG00000278540,ENSG00000131238,ENSG00000198888,ENSG00000109390,ENSG00000167792,ENSG00000065518,ENSG00000152782,ENSG00000091140,ENSG00000165264,ENSG00000140990,ENSG00000068366
															GO:0048168	regulation of neuronal synaptic plasticity	3.7398e-12	3.7398e-12	ENSG00000142192,ENSG00000176884,ENSG00000130203,ENSG00000273079,ENSG00000161509,ENSG00000183454,ENSG00000105464
															GO:0035249	synaptic transmission, glutamatergic	3.75399e-12	3.75399e-12	ENSG00000176884,ENSG00000164885,ENSG00000116032,ENSG00000273079,ENSG00000161509,ENSG00000183454,ENSG00000198785,ENSG00000105464
															GO:0050435	amyloid-beta metabolic process	6.12452e-12	6.12452e-12	ENSG00000080815,ENSG00000143801,ENSG00000137642,ENSG00000130203,ENSG00000159640,ENSG00000138613,ENSG00000136717,ENSG00000064687,ENSG00000120885,ENSG00000175344,ENSG00000073921,ENSG00000162736,ENSG00000205155,ENSG00000117362,ENSG00000173039
															GO:0009260	ribonucleotide biosynthetic process	1.19308e-11	1.19308e-11	ENSG00000119421,ENSG00000168653,ENSG00000158864,ENSG00000178127,ENSG00000023228,ENSG00000139180,ENSG00000099795,ENSG00000004779,ENSG00000149084,ENSG00000147684,ENSG00000110717,ENSG00000151366,ENSG00000128609,ENSG00000184983,ENSG00000278540,ENSG00000131238,ENSG00000198888,ENSG00000109390,ENSG00000167792,ENSG00000065518,ENSG00000152782,ENSG00000091140,ENSG00000165264,ENSG00000140990,ENSG00000068366
															GO:0042982	amyloid precursor protein metabolic process	1.5128e-11	1.5128e-11	ENSG00000080815,ENSG00000143801,ENSG00000137642,ENSG00000130203,ENSG00000087085,ENSG00000138613,ENSG00000136717,ENSG00000064687,ENSG00000137845,ENSG00000120885,ENSG00000175344,ENSG00000073921,ENSG00000162736,ENSG00000205155,ENSG00000117362,ENSG00000173039,ENSG00000186318,ENSG00000160179,ENSG00000204305,ENSG00000232810,ENSG00000105723,ENSG00000254087,ENSG00000111537,ENSG00000182240,ENSG00000017427,ENSG00000125447,ENSG00000125967,ENSG00000136156,ENSG00000168824,ENSG00000116106,ENSG00000127445,ENSG00000103154,ENSG00000171867,ENSG00000148053
															GO:0098976	excitatory chemical synaptic transmission	1.83841e-11	1.83841e-11	ENSG00000176884,ENSG00000273079,ENSG00000161509,ENSG00000183454,ENSG00000105464
															GO:0034205	amyloid-beta formation	1.86176e-11	1.86176e-11	ENSG00000080815,ENSG00000143801,ENSG00000137642,ENSG00000130203,ENSG00000138613,ENSG00000136717,ENSG00000064687,ENSG00000120885,ENSG00000175344,ENSG00000073921,ENSG00000162736,ENSG00000205155,ENSG00000117362,ENSG00000173039
															GO:0046034	ATP metabolic process	2.46788e-11	2.46788e-11	ENSG00000142192,ENSG00000080815,ENSG00000119421,ENSG00000168653,ENSG00000158864,ENSG00000178127,ENSG00000023228,ENSG00000139180,ENSG00000099795,ENSG00000004779,ENSG00000147684,ENSG00000110717,ENSG00000151366,ENSG00000198793,ENSG00000128609,ENSG00000184983,ENSG00000198888,ENSG00000109390,ENSG00000167792,ENSG00000065518,ENSG00000165264,ENSG00000140990,ENSG00000141959,ENSG00000164916,ENSG00000143437,ENSG00000067057,ENSG00000164258,ENSG00000145494,ENSG00000267855,ENSG00000100644,ENSG00000130414,ENSG00000165280,ENSG00000164708,ENSG00000106633,ENSG00000174886,ENSG00000204389,ENSG00000089041,ENSG00000171105,ENSG00000181722,ENSG00000264424,ENSG00000111537,ENSG00000186951,ENSG00000108515,ENSG00000095970,ENSG00000017427,ENSG00000165629,ENSG00000105220,ENSG00000110955,ENSG00000099624,ENSG00000152234,ENSG00000115286,ENSG00000111640,ENSG00000152556,ENSG00000159199,ENSG00000111674,ENSG00000116459,ENSG00000154518,ENSG00000111669,ENSG00000178951,ENSG00000170906,ENSG00000160194,ENSG00000117118,ENSG00000100393,ENSG00000213619,ENSG00000241468,ENSG00000136521,ENSG00000109107,ENSG00000154723,ENSG00000156411,ENSG00000130770
															GO:0046390	ribose phosphate biosynthetic process	2.51672e-11	2.51672e-11	ENSG00000119421,ENSG00000168653,ENSG00000158864,ENSG00000178127,ENSG00000023228,ENSG00000139180,ENSG00000099795,ENSG00000004779,ENSG00000149084,ENSG00000147684,ENSG00000110717,ENSG00000151366,ENSG00000128609,ENSG00000184983,ENSG00000278540,ENSG00000131238,ENSG00000198888,ENSG00000109390,ENSG00000167792,ENSG00000065518,ENSG00000152782,ENSG00000091140,ENSG00000165264,ENSG00000140990,ENSG00000068366
															GO:0018212	peptidyl-tyrosine modification	3.09523e-11	3.09523e-11	ENSG00000142192,ENSG00000141510,ENSG00000196396,ENSG00000146904,ENSG00000134853,ENSG00000087589,ENSG00000197943,ENSG00000149177,ENSG00000181467,ENSG00000105568,ENSG00000068078,ENSG00000128294,ENSG00000157404,ENSG00000113721,ENSG00000182578,ENSG00000013364,ENSG00000162733,ENSG00000120899,ENSG00000067606,ENSG00000261371,ENSG00000097007,ENSG00000113494,ENSG00000160712,ENSG00000141736,ENSG00000187116,ENSG00000096968,ENSG00000113575,ENSG00000157368,ENSG00000204580,ENSG00000061938,ENSG00000077782,ENSG00000143322,ENSG00000198400,ENSG00000037280,ENSG00000115539,ENSG00000151422,ENSG00000101336,ENSG00000136960,ENSG00000100311,ENSG00000019991,ENSG00000232810,ENSG00000197122,ENSG00000171105,ENSG00000102882,ENSG00000167191,ENSG00000010810,ENSG00000125508,ENSG00000254087,ENSG00000136573,ENSG00000000938,ENSG00000182866,ENSG00000136244,ENSG00000168959,ENSG00000111537,ENSG00000189056,ENSG00000259384,ENSG00000095970,ENSG00000017427,ENSG00000135744
															GO:0015980	energy derivation by oxidation of organic compounds	3.10188e-11	3.10188e-11	ENSG00000082701,ENSG00000119421,ENSG00000168653,ENSG00000158864,ENSG00000178127,ENSG00000023228,ENSG00000170312,ENSG00000139180,ENSG00000010256,ENSG00000099795,ENSG00000004779,ENSG00000147684,ENSG00000110717,ENSG00000151366,ENSG00000128609,ENSG00000184983,ENSG00000188778,ENSG00000198888,ENSG00000109390,ENSG00000167792,ENSG00000065518,ENSG00000112425,ENSG00000156467,ENSG00000165264,ENSG00000140990,ENSG00000127184,ENSG00000066855,ENSG00000131174,ENSG00000156873,ENSG00000161281,ENSG00000152266,ENSG00000164258,ENSG00000145494,ENSG00000267855,ENSG00000156885
															GO:0042987	amyloid precursor protein catabolic process	3.22822e-11	3.22822e-11	ENSG00000080815,ENSG00000143801,ENSG00000137642,ENSG00000130203,ENSG00000138613,ENSG00000136717,ENSG00000064687,ENSG00000137845,ENSG00000120885,ENSG00000175344,ENSG00000073921,ENSG00000162736,ENSG00000205155,ENSG00000117362,ENSG00000173039
															GO:0070588	calcium ion transmembrane transport	3.31307e-11	3.31307e-11	ENSG00000176884,ENSG00000143801,ENSG00000273079,ENSG00000161509,ENSG00000183454,ENSG00000105464,ENSG00000136717,ENSG00000196876,ENSG00000144285,ENSG00000136531,ENSG00000153253,ENSG00000183873,ENSG00000168356,ENSG00000136546,ENSG00000185313,ENSG00000169432,ENSG00000007314
															GO:0042391	regulation of membrane potential	4.80414e-11	4.80414e-11	ENSG00000142192,ENSG00000176884,ENSG00000273079,ENSG00000161509,ENSG00000183454,ENSG00000105464,ENSG00000082701,ENSG00000023228,ENSG00000136717,ENSG00000144285,ENSG00000136531,ENSG00000183873,ENSG00000168356,ENSG00000185313,ENSG00000007314,ENSG00000108576,ENSG00000163399,ENSG00000101204,ENSG00000160716,ENSG00000149295,ENSG00000175344,ENSG00000140090,ENSG00000120907,ENSG00000153956,ENSG00000196924,ENSG00000188906,ENSG00000099822,ENSG00000109158,ENSG00000186868,ENSG00000046604,ENSG00000120899,ENSG00000067606,ENSG00000097007,ENSG00000069696,ENSG00000198626,ENSG00000165280,ENSG00000151067,ENSG00000157388,ENSG00000142208,ENSG00000011677,ENSG00000138777,ENSG00000077522,ENSG00000049759,ENSG00000103335,ENSG00000152661,ENSG00000089041,ENSG00000144868,ENSG00000163873,ENSG00000151834,ENSG00000113327,ENSG00000022355,ENSG00000163285,ENSG00000186297,ENSG00000182256,ENSG00000197122,ENSG00000145863,ENSG00000102287,ENSG00000105723,ENSG00000170759,ENSG00000105409,ENSG00000152208,ENSG00000111262,ENSG00000102081,ENSG00000151150
															GO:0045333	cellular respiration	6.00099e-11	6.00099e-11	ENSG00000119421,ENSG00000168653,ENSG00000158864,ENSG00000178127,ENSG00000023228,ENSG00000170312,ENSG00000139180,ENSG00000010256,ENSG00000099795,ENSG00000004779,ENSG00000147684,ENSG00000110717,ENSG00000151366,ENSG00000128609,ENSG00000184983,ENSG00000198888,ENSG00000109390,ENSG00000167792,ENSG00000065518,ENSG00000156467,ENSG00000165264,ENSG00000140990,ENSG00000127184,ENSG00000066855,ENSG00000131174,ENSG00000161281,ENSG00000164258,ENSG00000145494,ENSG00000267855,ENSG00000156885
															GO:0018108	peptidyl-tyrosine phosphorylation	7.49966e-11	7.49966e-11	ENSG00000142192,ENSG00000141510,ENSG00000196396,ENSG00000146904,ENSG00000134853,ENSG00000087589,ENSG00000197943,ENSG00000149177,ENSG00000181467,ENSG00000105568,ENSG00000068078,ENSG00000157404,ENSG00000113721,ENSG00000182578,ENSG00000013364,ENSG00000162733,ENSG00000120899,ENSG00000067606,ENSG00000261371,ENSG00000097007,ENSG00000113494,ENSG00000160712,ENSG00000141736,ENSG00000187116,ENSG00000096968,ENSG00000113575,ENSG00000157368,ENSG00000204580,ENSG00000061938,ENSG00000077782,ENSG00000143322,ENSG00000198400,ENSG00000037280,ENSG00000115539,ENSG00000151422,ENSG00000101336,ENSG00000136960,ENSG00000100311,ENSG00000019991,ENSG00000232810,ENSG00000197122,ENSG00000171105,ENSG00000102882,ENSG00000167191,ENSG00000010810,ENSG00000125508,ENSG00000254087,ENSG00000136573,ENSG00000000938,ENSG00000182866,ENSG00000136244,ENSG00000168959,ENSG00000111537,ENSG00000189056,ENSG00000259384,ENSG00000095970,ENSG00000017427,ENSG00000135744
															GO:0043491	phosphatidylinositol 3-kinase/protein kinase B signal transduction	1.3685e-10	1.3685e-10	ENSG00000167601,ENSG00000198793,ENSG00000051382,ENSG00000106799,ENSG00000145675,ENSG00000134853,ENSG00000143398,ENSG00000102468,ENSG00000087589,ENSG00000149295,ENSG00000149177,ENSG00000105568,ENSG00000115355,ENSG00000073712,ENSG00000105647,ENSG00000068078,ENSG00000033327,ENSG00000157404,ENSG00000113721,ENSG00000182578,ENSG00000011405,ENSG00000041515,ENSG00000148737,ENSG00000162733,ENSG00000120899,ENSG00000168610,ENSG00000151577,ENSG00000173846,ENSG00000141736,ENSG00000096968,ENSG00000113575,ENSG00000142208,ENSG00000133636,ENSG00000204580,ENSG00000125398,ENSG00000077782,ENSG00000198400,ENSG00000113070,ENSG00000100311,ENSG00000019991,ENSG00000232810,ENSG00000197122,ENSG00000171105,ENSG00000166924,ENSG00000142627,ENSG00000187764,ENSG00000000938,ENSG00000133048,ENSG00000186951,ENSG00000259384,ENSG00000095970,ENSG00000185650,ENSG00000017427,ENSG00000135744,ENSG00000171862,ENSG00000115414,ENSG00000108561,ENSG00000147324,ENSG00000146648,ENSG00000150093,ENSG00000030304,ENSG00000112715,ENSG00000197461,ENSG00000148053,ENSG00000103197,ENSG00000078401,ENSG00000079337,ENSG00000164050,ENSG00000140443,ENSG00000136810,ENSG00000186111,ENSG00000150782,ENSG00000174175,ENSG00000174697,ENSG00000138685
															GO:0009205	purine ribonucleoside triphosphate metabolic process	1.56007e-10	1.56007e-10	ENSG00000142192,ENSG00000080815,ENSG00000119421,ENSG00000168653,ENSG00000158864,ENSG00000178127,ENSG00000023228,ENSG00000139180,ENSG00000099795,ENSG00000004779,ENSG00000147684,ENSG00000110717,ENSG00000151366,ENSG00000198793,ENSG00000128609,ENSG00000184983,ENSG00000198888,ENSG00000109390,ENSG00000167792,ENSG00000065518,ENSG00000165264,ENSG00000140990,ENSG00000141959,ENSG00000164916,ENSG00000143437,ENSG00000188906,ENSG00000067057,ENSG00000164258,ENSG00000145494,ENSG00000267855,ENSG00000100644,ENSG00000130414,ENSG00000165280,ENSG00000164708,ENSG00000106633,ENSG00000174886,ENSG00000204389,ENSG00000089041,ENSG00000171105,ENSG00000181722,ENSG00000264424,ENSG00000111537,ENSG00000186951,ENSG00000108515,ENSG00000095970,ENSG00000017427,ENSG00000165629,ENSG00000105220,ENSG00000110955,ENSG00000099624,ENSG00000152234,ENSG00000115286,ENSG00000111640,ENSG00000152556,ENSG00000159199,ENSG00000111674,ENSG00000116459,ENSG00000154518,ENSG00000111669,ENSG00000178951,ENSG00000170906,ENSG00000160194,ENSG00000117118,ENSG00000100393,ENSG00000213619,ENSG00000241468,ENSG00000136521,ENSG00000109107,ENSG00000178035,ENSG00000154723,ENSG00000156411,ENSG00000130770
															GO:0007610	behavior	1.88327e-10	1.88327e-10	ENSG00000142192,ENSG00000080815,ENSG00000176884,ENSG00000130203,ENSG00000273079,ENSG00000183454,ENSG00000064687,ENSG00000136531,ENSG00000141510,ENSG00000198793,ENSG00000147246,ENSG00000108576,ENSG00000101204,ENSG00000160716,ENSG00000149295,ENSG00000175344,ENSG00000140090,ENSG00000178394,ENSG00000073921,ENSG00000043591,ENSG00000196689,ENSG00000188906,ENSG00000125971,ENSG00000186868,ENSG00000168610,ENSG00000162545,ENSG00000069696,ENSG00000151577,ENSG00000107317,ENSG00000174469,ENSG00000162928,ENSG00000181856,ENSG00000170485,ENSG00000143322,ENSG00000130234,ENSG00000204305,ENSG00000107758,ENSG00000171766,ENSG00000181562,ENSG00000169684,ENSG00000137252,ENSG00000121764,ENSG00000168412,ENSG00000171105,ENSG00000104327,ENSG00000160307,ENSG00000176697,ENSG00000010810,ENSG00000157103,ENSG00000181656,ENSG00000184574,ENSG00000168959,ENSG00000161681,ENSG00000107984,ENSG00000131042,ENSG00000134259,ENSG00000142168,ENSG00000189056,ENSG00000095970,ENSG00000006128,ENSG00000159082,ENSG00000140836,ENSG00000171862,ENSG00000114416,ENSG00000187094
															GO:0051347	positive regulation of transferase activity	2.4111e-10	2.4111e-10	ENSG00000130203,ENSG00000166851,ENSG00000124762,ENSG00000178999,ENSG00000196396,ENSG00000163513,ENSG00000133059,ENSG00000141499,ENSG00000087589,ENSG00000175344,ENSG00000169252,ENSG00000274286,ENSG00000143748,ENSG00000115355,ENSG00000076984,ENSG00000073712,ENSG00000168067,ENSG00000188906,ENSG00000113721,ENSG00000182578,ENSG00000186868,ENSG00000162733,ENSG00000120899,ENSG00000144891,ENSG00000173327,ENSG00000097007,ENSG00000184160,ENSG00000069696,ENSG00000113494,ENSG00000160712,ENSG00000266173,ENSG00000141736,ENSG00000187116,ENSG00000150594,ENSG00000096968,ENSG00000113575,ENSG00000142208,ENSG00000157368,ENSG00000196126,ENSG00000077782,ENSG00000135341,ENSG00000012223,ENSG00000163221,ENSG00000145335,ENSG00000100311,ENSG00000175063,ENSG00000146143,ENSG00000185651,ENSG00000232810,ENSG00000197122,ENSG00000171105,ENSG00000105723,ENSG00000102882,ENSG00000181092,ENSG00000167191,ENSG00000010610,ENSG00000121716,ENSG00000133048,ENSG00000168959,ENSG00000125538,ENSG00000172175,ENSG00000111537,ENSG00000141433,ENSG00000189056,ENSG00000259384,ENSG00000095970,ENSG00000017427,ENSG00000135744,ENSG00000171862,ENSG00000101210,ENSG00000111961,ENSG00000146648,ENSG00000115484,ENSG00000072518,ENSG00000096384,ENSG00000149269,ENSG00000116106,ENSG00000166226,ENSG00000196419,ENSG00000113578,ENSG00000157193,ENSG00000101843,ENSG00000120889,ENSG00000112715,ENSG00000171867,ENSG00000197461,ENSG00000136826,ENSG00000078401,ENSG00000151414,ENSG00000091972,ENSG00000026508,ENSG00000136810,ENSG00000151694,ENSG00000174697,ENSG00000138685,ENSG00000160014,ENSG00000101265,ENSG00000110958,ENSG00000116288,ENSG00000102977,ENSG00000039650
															GO:0006164	purine nucleotide biosynthetic process	2.79076e-10	2.79076e-10	ENSG00000119421,ENSG00000168653,ENSG00000158864,ENSG00000178127,ENSG00000023228,ENSG00000139180,ENSG00000099795,ENSG00000004779,ENSG00000149084,ENSG00000147684,ENSG00000110717,ENSG00000151366,ENSG00000128609,ENSG00000184983,ENSG00000278540,ENSG00000131238,ENSG00000198888,ENSG00000109390,ENSG00000167792,ENSG00000065518,ENSG00000152782,ENSG00000091140,ENSG00000165264,ENSG00000140990,ENSG00000068366
															GO:0009144	purine nucleoside triphosphate metabolic process	2.89186e-10	2.89186e-10	ENSG00000142192,ENSG00000080815,ENSG00000119421,ENSG00000168653,ENSG00000158864,ENSG00000178127,ENSG00000023228,ENSG00000139180,ENSG00000099795,ENSG00000004779,ENSG00000147684,ENSG00000110717,ENSG00000151366,ENSG00000198793,ENSG00000128609,ENSG00000184983,ENSG00000198888,ENSG00000109390,ENSG00000167792,ENSG00000065518
															GO:0009199	ribonucleoside triphosphate metabolic process	3.8382e-10	3.8382e-10	ENSG00000142192,ENSG00000080815,ENSG00000119421,ENSG00000168653,ENSG00000158864,ENSG00000178127,ENSG00000023228,ENSG00000139180,ENSG00000099795,ENSG00000004779,ENSG00000147684,ENSG00000110717,ENSG00000151366,ENSG00000198793,ENSG00000128609,ENSG00000184983,ENSG00000198888,ENSG00000109390,ENSG00000167792,ENSG00000065518
															GO:0060079	excitatory postsynaptic potential	4.88647e-10	4.88647e-10	ENSG00000142192,ENSG00000176884,ENSG00000273079,ENSG00000161509,ENSG00000183454,ENSG00000105464,ENSG00000082701
															GO:0072522	purine-containing compound biosynthetic process	5.26541e-10	5.26541e-10	ENSG00000119421,ENSG00000168653,ENSG00000158864,ENSG00000178127,ENSG00000023228,ENSG00000139180,ENSG00000099795,ENSG00000004779,ENSG00000149084,ENSG00000147684,ENSG00000110717,ENSG00000151366,ENSG00000128609,ENSG00000184983,ENSG00000278540,ENSG00000131238,ENSG00000198888,ENSG00000109390,ENSG00000167792,ENSG00000065518,ENSG00000152782,ENSG00000091140,ENSG00000165264,ENSG00000140990,ENSG00000068366
															GO:0098815	modulation of excitatory postsynaptic potential	5.32779e-10	5.32779e-10	ENSG00000142192,ENSG00000176884,ENSG00000273079,ENSG00000161509,ENSG00000183454,ENSG00000105464
															GO:0033108	mitochondrial respiratory chain complex assembly	5.7787e-10	5.7787e-10	ENSG00000119421,ENSG00000168653,ENSG00000158864,ENSG00000023228,ENSG00000139180,ENSG00000099795,ENSG00000004779,ENSG00000147684,ENSG00000110717,ENSG00000151366,ENSG00000128609,ENSG00000184983,ENSG00000198888,ENSG00000109390,ENSG00000065518
															GO:0070509	calcium ion import	7.47728e-10	7.47728e-10	ENSG00000196876,ENSG00000144285,ENSG00000136531,ENSG00000153253,ENSG00000183873,ENSG00000168356,ENSG00000136546,ENSG00000185313,ENSG00000169432,ENSG00000007314,ENSG00000140090,ENSG00000120910,ENSG00000153956,ENSG00000196689,ENSG00000141837,ENSG00000113721,ENSG00000196632,ENSG00000221823,ENSG00000102001,ENSG00000151067,ENSG00000081248,ENSG00000157388
															GO:0009141	nucleoside triphosphate metabolic process	9.53205e-10	9.53205e-10	ENSG00000142192,ENSG00000080815,ENSG00000119421,ENSG00000168653,ENSG00000158864,ENSG00000178127,ENSG00000023228,ENSG00000139180,ENSG00000099795,ENSG00000004779,ENSG00000147684,ENSG00000110717,ENSG00000151366,ENSG00000198793,ENSG00000128609,ENSG00000184983,ENSG00000198888,ENSG00000109390,ENSG00000167792,ENSG00000065518
															GO:1904645	response to amyloid-beta	1.01329e-09	1.01329e-09	ENSG00000142192,ENSG00000080815,ENSG00000164885,ENSG00000082701,ENSG00000123384,ENSG00000175344,ENSG00000169252,ENSG00000153956,ENSG00000137745,ENSG00000141837,ENSG00000149968,ENSG00000067191,ENSG00000204305,ENSG00000152661,ENSG00000148408,ENSG00000162692,ENSG00000105409,ENSG00000010810,ENSG00000168959,ENSG00000064300,ENSG00000095970,ENSG00000017427,ENSG00000116106,ENSG00000171867,ENSG00000140443
															GO:0060291	long-term synaptic potentiation	1.23979e-09	1.23979e-09	ENSG00000142192,ENSG00000130203,ENSG00000273079,ENSG00000161509,ENSG00000183454,ENSG00000105464,ENSG00000082701
															GO:0099565	chemical synaptic transmission, postsynaptic	1.43132e-09	1.43132e-09	ENSG00000142192,ENSG00000176884,ENSG00000273079,ENSG00000161509,ENSG00000183454,ENSG00000105464,ENSG00000082701
															GO:0050806	positive regulation of synaptic transmission	1.43846e-09	1.43846e-09	ENSG00000142192,ENSG00000176884,ENSG00000130203,ENSG00000273079,ENSG00000161509,ENSG00000183454,ENSG00000105464,ENSG00000082701
															GO:0009165	nucleotide biosynthetic process	2.59194e-09	2.59194e-09	ENSG00000119421,ENSG00000168653,ENSG00000158864,ENSG00000178127,ENSG00000023228,ENSG00000139180,ENSG00000099795,ENSG00000004779,ENSG00000149084,ENSG00000147684,ENSG00000110717,ENSG00000151366,ENSG00000128609,ENSG00000184983,ENSG00000278540,ENSG00000131238,ENSG00000198888,ENSG00000109390,ENSG00000167792,ENSG00000065518,ENSG00000152782,ENSG00000091140,ENSG00000165264,ENSG00000140990,ENSG00000068366
															GO:1905952	regulation of lipid localization	3.71976e-09	3.71976e-09	ENSG00000130203,ENSG00000073060,ENSG00000131408,ENSG00000064687,ENSG00000123384,ENSG00000132170,ENSG00000068366,ENSG00000100300,ENSG00000149357,ENSG00000165029,ENSG00000130208,ENSG00000160179,ENSG00000101670,ENSG00000144891,ENSG00000182718,ENSG00000151726,ENSG00000142208,ENSG00000084674,ENSG00000180432,ENSG00000079156,ENSG00000163874,ENSG00000232810,ENSG00000186350,ENSG00000112033,ENSG00000087237,ENSG00000267467,ENSG00000181092,ENSG00000175445,ENSG00000121769,ENSG00000234906,ENSG00000136244,ENSG00000132693,ENSG00000125538,ENSG00000025434,ENSG00000005421,ENSG00000186951,ENSG00000118785,ENSG00000095970,ENSG00000135744,ENSG00000137869,ENSG00000109320,ENSG00000100906
															GO:1901293	nucleoside phosphate biosynthetic process	4.15078e-09	4.15078e-09	ENSG00000119421,ENSG00000168653,ENSG00000158864,ENSG00000178127,ENSG00000023228,ENSG00000139180,ENSG00000099795,ENSG00000004779,ENSG00000149084,ENSG00000147684,ENSG00000110717,ENSG00000151366,ENSG00000128609,ENSG00000184983,ENSG00000278540,ENSG00000131238,ENSG00000198888,ENSG00000109390,ENSG00000167792,ENSG00000065518,ENSG00000152782,ENSG00000091140,ENSG00000165264,ENSG00000140990,ENSG00000068366
															GO:0098659	inorganic cation import across plasma membrane	8.61863e-09	8.61863e-09	ENSG00000196876,ENSG00000144285,ENSG00000136531,ENSG00000153253,ENSG00000183873,ENSG00000168356,ENSG00000136546,ENSG00000185313,ENSG00000169432,ENSG00000007314,ENSG00000163399,ENSG00000140090,ENSG00000120910,ENSG00000153956,ENSG00000196689,ENSG00000069431,ENSG00000196950,ENSG00000141837,ENSG00000099822,ENSG00000221823,ENSG00000124067,ENSG00000064651,ENSG00000102001,ENSG00000151067,ENSG00000081248,ENSG00000157388,ENSG00000166828
															GO:0099587	inorganic ion import across plasma membrane	8.61863e-09	8.61863e-09	ENSG00000196876,ENSG00000144285,ENSG00000136531,ENSG00000153253,ENSG00000183873,ENSG00000168356,ENSG00000136546,ENSG00000185313,ENSG00000169432,ENSG00000007314,ENSG00000163399,ENSG00000140090,ENSG00000120910,ENSG00000153956,ENSG00000196689,ENSG00000069431,ENSG00000196950,ENSG00000141837,ENSG00000099822,ENSG00000221823,ENSG00000124067,ENSG00000064651,ENSG00000102001,ENSG00000151067,ENSG00000081248,ENSG00000157388,ENSG00000166828
															GO:1901652	response to peptide	8.76137e-09	8.76137e-09	ENSG00000142192,ENSG00000080815,ENSG00000164885,ENSG00000137642,ENSG00000159640,ENSG00000082701,ENSG00000141510,ENSG00000198793,ENSG00000196396,ENSG00000145675,ENSG00000134463,ENSG00000123384,ENSG00000175344,ENSG00000140090,ENSG00000169252,ENSG00000132170,ENSG00000118260,ENSG00000138378,ENSG00000153956,ENSG00000173039,ENSG00000137745,ENSG00000120053,ENSG00000105647,ENSG00000136504,ENSG00000141837,ENSG00000011405,ENSG00000149968,ENSG00000168610,ENSG00000067606,ENSG00000144891,ENSG00000168461,ENSG00000137936,ENSG00000096968,ENSG00000165113,ENSG00000142208,ENSG00000067191,ENSG00000166828,ENSG00000106633,ENSG00000181856,ENSG00000163558,ENSG00000077522,ENSG00000151422,ENSG00000204305,ENSG00000152661,ENSG00000111602,ENSG00000148408,ENSG00000197122,ENSG00000171105,ENSG00000105723,ENSG00000181092,ENSG00000162692,ENSG00000105409,ENSG00000070961,ENSG00000010810,ENSG00000197535,ENSG00000254087,ENSG00000070808,ENSG00000168959,ENSG00000125538,ENSG00000064300,ENSG00000259384,ENSG00000095970,ENSG00000112851,ENSG00000185650,ENSG00000017427,ENSG00000135744,ENSG00000026025,ENSG00000004799,ENSG00000109320,ENSG00000107104,ENSG00000182195,ENSG00000150907,ENSG00000116106
															GO:1904646	cellular response to amyloid-beta	9.46538e-09	9.46538e-09	ENSG00000142192,ENSG00000080815,ENSG00000164885,ENSG00000082701,ENSG00000123384,ENSG00000169252,ENSG00000153956,ENSG00000141837,ENSG00000067191,ENSG00000204305,ENSG00000152661,ENSG00000162692,ENSG00000105409,ENSG00000010810,ENSG00000168959,ENSG00000064300,ENSG00000095970,ENSG00000017427,ENSG00000116106,ENSG00000171867,ENSG00000140443
															GO:1901653	cellular response to peptide	9.64534e-09	9.64534e-09	ENSG00000142192,ENSG00000080815,ENSG00000164885,ENSG00000137642,ENSG00000159640,ENSG00000082701,ENSG00000141510,ENSG00000198793,ENSG00000196396,ENSG00000145675,ENSG00000134463,ENSG00000123384,ENSG00000169252,ENSG00000132170,ENSG00000153956,ENSG00000173039,ENSG00000120053,ENSG00000105647,ENSG00000141837,ENSG00000011405,ENSG00000168610,ENSG00000067606,ENSG00000144891,ENSG00000168461,ENSG00000137936,ENSG00000096968,ENSG00000165113,ENSG00000142208,ENSG00000067191,ENSG00000166828,ENSG00000106633,ENSG00000181856,ENSG00000163558,ENSG00000077522,ENSG00000151422,ENSG00000204305,ENSG00000152661,ENSG00000111602,ENSG00000197122,ENSG00000171105,ENSG00000105723,ENSG00000181092,ENSG00000162692,ENSG00000105409,ENSG00000070961,ENSG00000010810,ENSG00000197535,ENSG00000254087,ENSG00000070808,ENSG00000168959,ENSG00000125538,ENSG00000064300,ENSG00000259384,ENSG00000095970,ENSG00000185650,ENSG00000017427,ENSG00000135744,ENSG00000026025,ENSG00000004799,ENSG00000109320,ENSG00000107104,ENSG00000182195,ENSG00000150907,ENSG00000116106
															GO:0033674	positive regulation of kinase activity	1.1862e-08	1.1862e-08	ENSG00000124762,ENSG00000196396,ENSG00000163513,ENSG00000133059,ENSG00000087589,ENSG00000169252,ENSG00000274286,ENSG00000115355,ENSG00000076984,ENSG00000073712,ENSG00000168067,ENSG00000188906,ENSG00000113721,ENSG00000182578,ENSG00000186868,ENSG00000162733,ENSG00000120899,ENSG00000173327,ENSG00000097007,ENSG00000184160,ENSG00000069696,ENSG00000113494,ENSG00000160712,ENSG00000266173,ENSG00000141736,ENSG00000187116,ENSG00000150594,ENSG00000096968,ENSG00000113575,ENSG00000142208,ENSG00000157368,ENSG00000196126,ENSG00000077782,ENSG00000135341,ENSG00000012223,ENSG00000163221,ENSG00000145335,ENSG00000100311,ENSG00000232810,ENSG00000197122,ENSG00000171105,ENSG00000181092,ENSG00000167191,ENSG00000010610,ENSG00000121716,ENSG00000133048,ENSG00000168959,ENSG00000125538,ENSG00000172175,ENSG00000111537,ENSG00000141433,ENSG00000189056,ENSG00000259384,ENSG00000095970,ENSG00000017427,ENSG00000135744,ENSG00000101210,ENSG00000111961,ENSG00000146648,ENSG00000072518,ENSG00000096384,ENSG00000149269,ENSG00000116106,ENSG00000196419,ENSG00000113578,ENSG00000157193,ENSG00000101843,ENSG00000120889,ENSG00000112715,ENSG00000171867,ENSG00000197461,ENSG00000078401,ENSG00000026508,ENSG00000136810,ENSG00000151694,ENSG00000174697,ENSG00000138685,ENSG00000160014,ENSG00000101265
															GO:0106027	neuron projection organization	1.3981e-08	1.3981e-08	ENSG00000142192,ENSG00000080815,ENSG00000164885,ENSG00000130203,ENSG00000273079,ENSG00000176749,ENSG00000082701
															GO:0051966	regulation of synaptic transmission, glutamatergic	1.68371e-08	1.68371e-08	ENSG00000176884,ENSG00000164885,ENSG00000273079,ENSG00000161509,ENSG00000183454,ENSG00000105464
															GO:2000463	positive regulation of excitatory postsynaptic potential	2.28583e-08	2.28583e-08	ENSG00000176884,ENSG00000273079,ENSG00000161509,ENSG00000183454,ENSG00000105464
															GO:0051932	synaptic transmission, GABAergic	2.76378e-08	2.76378e-08	ENSG00000204681,ENSG00000136928,ENSG00000149295,ENSG00000120907,ENSG00000109158,ENSG00000011677,ENSG00000151834,ENSG00000113327,ENSG00000022355,ENSG00000163285,ENSG00000186297,ENSG00000182256,ENSG00000166206,ENSG00000187730,ENSG00000145864,ENSG00000145863,ENSG00000102287
															GO:0051968	positive regulation of synaptic transmission, glutamatergic	2.91913e-08	2.91913e-08	ENSG00000176884,ENSG00000273079,ENSG00000161509,ENSG00000183454,ENSG00000105464
															GO:0007611	learning or memory	3.46136e-08	3.46136e-08	ENSG00000142192,ENSG00000080815,ENSG00000176884,ENSG00000130203,ENSG00000273079,ENSG00000183454,ENSG00000064687,ENSG00000136531,ENSG00000160716,ENSG00000149295,ENSG00000175344,ENSG00000073921,ENSG00000186868,ENSG00000162545,ENSG00000151577,ENSG00000174469,ENSG00000181856,ENSG00000204305,ENSG00000107758,ENSG00000171766,ENSG00000171105,ENSG00000104327,ENSG00000160307,ENSG00000176697,ENSG00000010810,ENSG00000157103,ENSG00000181656,ENSG00000168959,ENSG00000161681,ENSG00000107984,ENSG00000131042,ENSG00000134259,ENSG00000095970,ENSG00000159082,ENSG00000171862,ENSG00000146648,ENSG00000030304,ENSG00000081189,ENSG00000171867,ENSG00000148053,ENSG00000105894,ENSG00000110076,ENSG00000145632,ENSG00000166710,ENSG00000130164,ENSG00000106278
															GO:0006470	protein dephosphorylation	3.92153e-08	3.92153e-08	ENSG00000082701,ENSG00000166311,ENSG00000100330,ENSG00000120539,ENSG00000139505,ENSG00000105383,ENSG00000198793,ENSG00000196396,ENSG00000158615,ENSG00000127947,ENSG00000100241,ENSG00000112425,ENSG00000149177,ENSG00000151490,ENSG00000120910,ENSG00000105568,ENSG00000144579,ENSG00000213639,ENSG00000058272,ENSG00000113721,ENSG00000153707,ENSG00000172531,ENSG00000105426,ENSG00000158050,ENSG00000121671,ENSG00000142949,ENSG00000072135,ENSG00000171100,ENSG00000113575,ENSG00000166913,ENSG00000104365,ENSG00000274391,ENSG00000170836
															GO:0015850	organic hydroxy compound transport	4.82949e-08	4.82949e-08	ENSG00000130203,ENSG00000142319,ENSG00000073060,ENSG00000131408,ENSG00000064687,ENSG00000103546,ENSG00000108576,ENSG00000120885,ENSG00000123384,ENSG00000165646,ENSG00000101204,ENSG00000160716,ENSG00000149295,ENSG00000178394,ENSG00000274286,ENSG00000132170,ENSG00000100300,ENSG00000149357,ENSG00000165029,ENSG00000130208,ENSG00000160179,ENSG00000101670,ENSG00000144891,ENSG00000182718,ENSG00000184160,ENSG00000069696,ENSG00000151577,ENSG00000118596,ENSG00000150594,ENSG00000084674,ENSG00000180432,ENSG00000125255,ENSG00000198959,ENSG00000130703,ENSG00000079156,ENSG00000145335,ENSG00000112499,ENSG00000121270,ENSG00000023839,ENSG00000101180,ENSG00000166035,ENSG00000186350,ENSG00000087237,ENSG00000181092,ENSG00000081923,ENSG00000234906,ENSG00000136827,ENSG00000025434,ENSG00000005421,ENSG00000118785,ENSG00000095970,ENSG00000135744,ENSG00000137869,ENSG00000138207,ENSG00000109320,ENSG00000100906
															GO:0030100	regulation of endocytosis	4.94903e-08	4.94903e-08	ENSG00000130203,ENSG00000010704,ENSG00000073060,ENSG00000167601,ENSG00000166311,ENSG00000131408,ENSG00000064687,ENSG00000196396,ENSG00000138756,ENSG00000112335,ENSG00000042753,ENSG00000051382,ENSG00000131238,ENSG00000120885,ENSG00000123384,ENSG00000179218,ENSG00000160948,ENSG00000197943,ENSG00000073921,ENSG00000149177,ENSG00000100151,ENSG00000130208,ENSG00000182718,ENSG00000097007,ENSG00000168461,ENSG00000115977,ENSG00000100599,ENSG00000204842,ENSG00000061938,ENSG00000143322,ENSG00000198959,ENSG00000049759,ENSG00000134516,ENSG00000101336,ENSG00000145335,ENSG00000140022,ENSG00000065609,ENSG00000158869,ENSG00000197122,ENSG00000171105,ENSG00000100385,ENSG00000181092,ENSG00000106366,ENSG00000234906,ENSG00000169218,ENSG00000102081,ENSG00000000938,ENSG00000136827,ENSG00000107984,ENSG00000025434,ENSG00000111537,ENSG00000095970,ENSG00000172932,ENSG00000137486,ENSG00000130643,ENSG00000108691,ENSG00000105270,ENSG00000166402
															GO:0044839	cell cycle G2/M phase transition	9.85404e-08	9.85404e-08	ENSG00000101224,ENSG00000166851,ENSG00000124762,ENSG00000178999,ENSG00000135446,ENSG00000170312,ENSG00000087586,ENSG00000120539,ENSG00000147889,ENSG00000141510,ENSG00000160551,ENSG00000145604,ENSG00000108384,ENSG00000164045,ENSG00000158402,ENSG00000169136,ENSG00000123374,ENSG00000174672,ENSG00000205629,ENSG00000011243,ENSG00000183580
															GO:0031644	regulation of nervous system process	1.06512e-07	1.06512e-07	ENSG00000142192,ENSG00000176884,ENSG00000273079,ENSG00000161509,ENSG00000183454,ENSG00000105464
															GO:0045860	positive regulation of protein kinase activity	1.55046e-07	1.55046e-07	ENSG00000124762,ENSG00000196396,ENSG00000163513,ENSG00000087589,ENSG00000169252,ENSG00000274286,ENSG00000115355,ENSG00000076984,ENSG00000073712,ENSG00000168067,ENSG00000188906,ENSG00000113721,ENSG00000182578,ENSG00000162733,ENSG00000120899,ENSG00000173327,ENSG00000097007,ENSG00000184160,ENSG00000069696,ENSG00000113494,ENSG00000160712,ENSG00000266173,ENSG00000141736,ENSG00000187116,ENSG00000150594,ENSG00000096968,ENSG00000113575,ENSG00000142208,ENSG00000157368,ENSG00000077782,ENSG00000135341,ENSG00000012223,ENSG00000163221,ENSG00000145335,ENSG00000100311,ENSG00000232810,ENSG00000197122,ENSG00000171105,ENSG00000181092,ENSG00000167191,ENSG00000010610,ENSG00000121716,ENSG00000133048,ENSG00000168959,ENSG00000125538,ENSG00000172175,ENSG00000111537,ENSG00000141433,ENSG00000189056,ENSG00000259384,ENSG00000017427,ENSG00000135744,ENSG00000111961,ENSG00000146648,ENSG00000072518,ENSG00000096384,ENSG00000149269,ENSG00000116106,ENSG00000196419,ENSG00000113578,ENSG00000157193,ENSG00000101843,ENSG00000120889,ENSG00000112715,ENSG00000171867,ENSG00000197461,ENSG00000078401,ENSG00000136810,ENSG00000151694,ENSG00000174697,ENSG00000138685,ENSG00000160014,ENSG00000101265
															GO:0043393	regulation of protein binding	1.90738e-07	1.90738e-07	ENSG00000142192,ENSG00000080815,ENSG00000130203,ENSG00000010704,ENSG00000082701,ENSG00000166851,ENSG00000124762,ENSG00000178999,ENSG00000087586
															GO:0051896	regulation of phosphatidylinositol 3-kinase/protein kinase B signal transduction	1.91935e-07	1.91935e-07	ENSG00000167601,ENSG00000198793,ENSG00000051382,ENSG00000106799,ENSG00000134853,ENSG00000143398,ENSG00000087589,ENSG00000149295,ENSG00000149177,ENSG00000105568,ENSG00000115355,ENSG00000073712,ENSG00000068078,ENSG00000157404,ENSG00000113721,ENSG00000182578,ENSG00000148737,ENSG00000162733,ENSG00000120899,ENSG00000151577,ENSG00000096968,ENSG00000113575,ENSG00000133636,ENSG00000204580,ENSG00000125398,ENSG00000077782,ENSG00000198400,ENSG00000113070,ENSG00000100311,ENSG00000019991,ENSG00000232810,ENSG00000197122,ENSG00000171105,ENSG00000142627,ENSG00000187764,ENSG00000000938,ENSG00000133048,ENSG00000186951,ENSG00000259384,ENSG00000095970,ENSG00000017427,ENSG00000135744,ENSG00000171862,ENSG00000115414,ENSG00000108561,ENSG00000147324,ENSG00000146648,ENSG00000150093,ENSG00000030304,ENSG00000112715,ENSG00000197461,ENSG00000148053,ENSG00000103197,ENSG00000079337,ENSG00000164050,ENSG00000140443,ENSG00000136810,ENSG00000186111,ENSG00000150782,ENSG00000174175,ENSG00000174697,ENSG00000138685
															GO:0010631	epithelial cell migration	2.09731e-07	2.09731e-07	ENSG00000130203,ENSG00000073060,ENSG00000073756,ENSG00000198793,ENSG00000051382,ENSG00000179218,ENSG00000197943,ENSG00000132170,ENSG00000168874,ENSG00000103811,ENSG00000030582,ENSG00000204435,ENSG00000157404,ENSG00000011405,ENSG00000110880,ENSG00000144724,ENSG00000185551,ENSG00000120899,ENSG00000105287,ENSG00000123143,ENSG00000100644,ENSG00000097007,ENSG00000160447,ENSG00000142208,ENSG00000171132,ENSG00000125398,ENSG00000077782,ENSG00000165757,ENSG00000037280,ENSG00000163221,ENSG00000141376,ENSG00000164867,ENSG00000163874,ENSG00000136960,ENSG00000100311,ENSG00000232810,ENSG00000197122,ENSG00000169057,ENSG00000100292,ENSG00000094631,ENSG00000142627,ENSG00000111537,ENSG00000108518,ENSG00000148400,ENSG00000135744,ENSG00000171862,ENSG00000105220,ENSG00000110955,ENSG00000111961,ENSG00000152234,ENSG00000107104,ENSG00000113578,ENSG00000011426,ENSG00000081189,ENSG00000147459,ENSG00000132669,ENSG00000179388,ENSG00000112715,ENSG00000136826,ENSG00000107140,ENSG00000105894,ENSG00000171444,ENSG00000078401,ENSG00000116977,ENSG00000166974,ENSG00000151694,ENSG00000138685,ENSG00000153233,ENSG00000103769,ENSG00000171951,ENSG00000134954,ENSG00000112658,ENSG00000140403,ENSG00000096717,ENSG00000071054,ENSG00000197256,ENSG00000146122,ENSG00000104522,ENSG00000010438,ENSG00000154188,ENSG00000070087
															GO:0071900	regulation of protein serine/threonine kinase activity	2.17997e-07	2.17997e-07	ENSG00000130203,ENSG00000176749,ENSG00000166851,ENSG00000124762,ENSG00000166311,ENSG00000167258,ENSG00000147889,ENSG00000147883,ENSG00000196396,ENSG00000205339,ENSG00000169252,ENSG00000149177,ENSG00000132170,ENSG00000164045,ENSG00000158402,ENSG00000076984,ENSG00000073712,ENSG00000168067,ENSG00000188906,ENSG00000113721,ENSG00000185551,ENSG00000171450,ENSG00000173327,ENSG00000097007,ENSG00000069696,ENSG00000129355,ENSG00000141736,ENSG00000150594,ENSG00000113575,ENSG00000142208,ENSG00000157368,ENSG00000077782,ENSG00000135341,ENSG00000012223,ENSG00000163221,ENSG00000145335,ENSG00000100311,ENSG00000232810,ENSG00000121653,ENSG00000197122,ENSG00000171105,ENSG00000181092,ENSG00000082258,ENSG00000105538,ENSG00000254087,ENSG00000125538,ENSG00000111537,ENSG00000175305,ENSG00000111276,ENSG00000259384,ENSG00000154277,ENSG00000135744,ENSG00000171862,ENSG00000111961,ENSG00000146648,ENSG00000139687,ENSG00000149269,ENSG00000113578,ENSG00000075624,ENSG00000101843,ENSG00000150457,ENSG00000112715,ENSG00000197461,ENSG00000107140,ENSG00000078401,ENSG00000107949
															GO:0043269	regulation of monoatomic ion transport	2.87895e-07	2.87895e-07	ENSG00000176884,ENSG00000143801,ENSG00000116032,ENSG00000273079,ENSG00000161509,ENSG00000183454,ENSG00000105464,ENSG00000010704,ENSG00000136717,ENSG00000105383,ENSG00000183873,ENSG00000185313,ENSG00000168297,ENSG00000163399,ENSG00000137275,ENSG00000149295,ENSG00000178394,ENSG00000169252,ENSG00000120910,ENSG00000153956,ENSG00000196924,ENSG00000113721,ENSG00000196632,ENSG00000221823,ENSG00000198183,ENSG00000120899,ENSG00000148834,ENSG00000069696,ENSG00000151577,ENSG00000198626,ENSG00000175497,ENSG00000187116,ENSG00000150594,ENSG00000168539,ENSG00000151067,ENSG00000157388,ENSG00000067191,ENSG00000171132,ENSG00000126266,ENSG00000077522,ENSG00000049759,ENSG00000107758,ENSG00000145335,ENSG00000100311,ENSG00000089041,ENSG00000101180,ENSG00000113448,ENSG00000102287,ENSG00000170759,ENSG00000081923,ENSG00000121807,ENSG00000010610,ENSG00000070961,ENSG00000010810,ENSG00000184588,ENSG00000058404,ENSG00000102081,ENSG00000151150,ENSG00000070808,ENSG00000182389,ENSG00000099625,ENSG00000168959,ENSG00000111537,ENSG00000131042,ENSG00000189056,ENSG00000095970,ENSG00000185933,ENSG00000128245,ENSG00000149575,ENSG00000108691,ENSG00000177807,ENSG00000134817,ENSG00000185774,ENSG00000123700,ENSG00000166257,ENSG00000150093,ENSG00000121905,ENSG00000101198,ENSG00000069966,ENSG00000171867,ENSG00000026559,ENSG00000124942,ENSG00000078401,ENSG00000145362,ENSG00000213585,ENSG00000130226,ENSG00000130427,ENSG00000160014,ENSG00000166710,ENSG00000139921,ENSG00000154096,ENSG00000177119
															GO:0051897	positive regulation of phosphatidylinositol 3-kinase/protein kinase B signal transduction	3.16048e-07	3.16048e-07	ENSG00000167601,ENSG00000198793,ENSG00000106799,ENSG00000134853,ENSG00000087589,ENSG00000149177,ENSG00000115355,ENSG00000073712,ENSG00000068078,ENSG00000157404,ENSG00000113721,ENSG00000182578,ENSG00000148737,ENSG00000162733,ENSG00000120899,ENSG00000096968,ENSG00000133636,ENSG00000204580,ENSG00000125398,ENSG00000077782,ENSG00000198400,ENSG00000113070,ENSG00000100311,ENSG00000019991,ENSG00000232810,ENSG00000197122,ENSG00000171105,ENSG00000187764,ENSG00000000938,ENSG00000133048,ENSG00000259384,ENSG00000095970,ENSG00000017427,ENSG00000135744,ENSG00000115414,ENSG00000108561,ENSG00000147324,ENSG00000146648,ENSG00000150093,ENSG00000030304,ENSG00000112715,ENSG00000197461,ENSG00000148053,ENSG00000164050,ENSG00000140443,ENSG00000136810,ENSG00000150782,ENSG00000174175,ENSG00000174697,ENSG00000138685
															GO:0090132	epithelium migration	3.16532e-07	3.16532e-07	ENSG00000130203,ENSG00000073060,ENSG00000073756,ENSG00000198793,ENSG00000051382,ENSG00000179218,ENSG00000197943,ENSG00000132170,ENSG00000168874,ENSG00000103811,ENSG00000030582,ENSG00000204435,ENSG00000157404,ENSG00000011405,ENSG00000110880,ENSG00000144724,ENSG00000185551,ENSG00000120899,ENSG00000105287,ENSG00000123143,ENSG00000100644,ENSG00000097007,ENSG00000160447,ENSG00000142208,ENSG00000171132,ENSG00000125398,ENSG00000077782,ENSG00000165757,ENSG00000037280,ENSG00000163221,ENSG00000141376,ENSG00000164867,ENSG00000163874,ENSG00000136960,ENSG00000100311,ENSG00000232810,ENSG00000197122,ENSG00000169057,ENSG00000100292,ENSG00000094631,ENSG00000142627,ENSG00000111537,ENSG00000108518,ENSG00000148400,ENSG00000135744,ENSG00000171862,ENSG00000105220,ENSG00000110955,ENSG00000111961,ENSG00000152234,ENSG00000107104,ENSG00000113578,ENSG00000011426,ENSG00000081189,ENSG00000147459,ENSG00000132669,ENSG00000179388,ENSG00000112715,ENSG00000136826,ENSG00000107140,ENSG00000105894,ENSG00000171444,ENSG00000078401,ENSG00000116977,ENSG00000166974,ENSG00000151694,ENSG00000138685,ENSG00000153233,ENSG00000103769,ENSG00000171951,ENSG00000134954,ENSG00000112658,ENSG00000140403,ENSG00000096717,ENSG00000071054,ENSG00000197256,ENSG00000146122,ENSG00000104522,ENSG00000010438,ENSG00000154188,ENSG00000070087
															GO:0050890	cognition	3.21675e-07	3.21675e-07	ENSG00000142192,ENSG00000080815,ENSG00000176884,ENSG00000130203,ENSG00000273079,ENSG00000183454,ENSG00000064687,ENSG00000136531,ENSG00000101204,ENSG00000160716,ENSG00000149295,ENSG00000175344,ENSG00000073921,ENSG00000110080,ENSG00000186868,ENSG00000162545,ENSG00000151577,ENSG00000174469,ENSG00000181856,ENSG00000204305,ENSG00000158352,ENSG00000107758,ENSG00000171766,ENSG00000101180,ENSG00000232810,ENSG00000171105,ENSG00000104327,ENSG00000160307,ENSG00000176697,ENSG00000010810,ENSG00000157103,ENSG00000181656,ENSG00000168959,ENSG00000161681,ENSG00000107984,ENSG00000131042,ENSG00000134259,ENSG00000095970,ENSG00000159082,ENSG00000171862,ENSG00000146648,ENSG00000030304,ENSG00000081189,ENSG00000151025,ENSG00000171867,ENSG00000148053,ENSG00000105894,ENSG00000110076,ENSG00000145632,ENSG00000197405,ENSG00000164190,ENSG00000166710,ENSG00000130164
															GO:0001667	ameboidal-type cell migration	3.3799e-07	3.3799e-07	ENSG00000130203,ENSG00000073060,ENSG00000073756,ENSG00000198793,ENSG00000051382,ENSG00000179218,ENSG00000197943,ENSG00000132170,ENSG00000168874,ENSG00000103811,ENSG00000030582,ENSG00000204435,ENSG00000157404,ENSG00000011405,ENSG00000110880,ENSG00000144724,ENSG00000185551,ENSG00000162733,ENSG00000120899,ENSG00000105287,ENSG00000123143,ENSG00000100644,ENSG00000097007,ENSG00000160447,ENSG00000142208,ENSG00000171132,ENSG00000125398,ENSG00000077782,ENSG00000165757,ENSG00000037280,ENSG00000075223,ENSG00000163221,ENSG00000141376,ENSG00000164867,ENSG00000152661,ENSG00000163874,ENSG00000136960,ENSG00000100311,ENSG00000232810,ENSG00000197122,ENSG00000169057,ENSG00000100146,ENSG00000100292,ENSG00000094631,ENSG00000142627,ENSG00000187764,ENSG00000111537,ENSG00000108518,ENSG00000148400,ENSG00000079308,ENSG00000135744,ENSG00000171862,ENSG00000115414,ENSG00000105220,ENSG00000110955,ENSG00000108561,ENSG00000111961,ENSG00000152234,ENSG00000107104,ENSG00000113578,ENSG00000150093,ENSG00000011426,ENSG00000108854,ENSG00000092871,ENSG00000081189,ENSG00000147459,ENSG00000132669,ENSG00000179388,ENSG00000112715,ENSG00000001617,ENSG00000136826,ENSG00000107140,ENSG00000105894,ENSG00000171444,ENSG00000078401,ENSG00000116977,ENSG00000166974,ENSG00000092421,ENSG00000151694,ENSG00000138685,ENSG00000153233,ENSG00000103769,ENSG00000171951,ENSG00000134954,ENSG00000112658,ENSG00000140403,ENSG00000096717,ENSG00000071054,ENSG00000197256,ENSG00000146122,ENSG00000104522,ENSG00000197043,ENSG00000140575,ENSG00000010438,ENSG00000154188,ENSG00000070087
															GO:0010632	regulation of epithelial cell migration	4.33705e-07	4.33705e-07	ENSG00000130203,ENSG00000073060,ENSG00000073756,ENSG00000198793,ENSG00000051382,ENSG00000179218,ENSG00000197943,ENSG00000132170,ENSG00000168874,ENSG00000103811,ENSG00000030582,ENSG00000204435,ENSG00000011405,ENSG00000110880,ENSG00000144724,ENSG00000185551,ENSG00000120899,ENSG00000105287,ENSG00000100644,ENSG00000097007,ENSG00000142208,ENSG00000171132,ENSG00000125398,ENSG00000077782,ENSG00000165757,ENSG00000037280,ENSG00000141376,ENSG00000164867,ENSG00000163874,ENSG00000136960,ENSG00000100311,ENSG00000232810,ENSG00000197122,ENSG00000169057,ENSG00000100292,ENSG00000094631,ENSG00000142627,ENSG00000111537,ENSG00000108518,ENSG00000148400,ENSG00000135744,ENSG00000171862,ENSG00000105220,ENSG00000110955,ENSG00000111961,ENSG00000152234,ENSG00000113578,ENSG00000081189,ENSG00000147459,ENSG00000132669,ENSG00000112715,ENSG00000136826,ENSG00000105894,ENSG00000171444,ENSG00000078401,ENSG00000166974,ENSG00000151694,ENSG00000138685,ENSG00000153233,ENSG00000103769,ENSG00000134954,ENSG00000140403,ENSG00000096717,ENSG00000071054,ENSG00000104522,ENSG00000154188,ENSG00000070087
															GO:0034504	protein localization to nucleus	4.51753e-07	4.51753e-07	ENSG00000080815,ENSG00000082701,ENSG00000166851,ENSG00000170312,ENSG00000115020,ENSG00000147889,ENSG00000064687,ENSG00000198793,ENSG00000204569,ENSG00000102900,ENSG00000064419,ENSG00000157020,ENSG00000006712,ENSG00000145675,ENSG00000205339,ENSG00000141499,ENSG00000179218,ENSG00000160789,ENSG00000143748,ENSG00000196924,ENSG00000073712,ENSG00000105647,ENSG00000136504,ENSG00000117408,ENSG00000163545,ENSG00000108559,ENSG00000148737,ENSG00000168610,ENSG00000112242,ENSG00000169629,ENSG00000015568,ENSG00000095319,ENSG00000142208,ENSG00000102753,ENSG00000113569,ENSG00000069399,ENSG00000111581,ENSG00000088888,ENSG00000107758,ENSG00000005339,ENSG00000163874,ENSG00000149196,ENSG00000171720,ENSG00000136827,ENSG00000111537,ENSG00000064300,ENSG00000189058,ENSG00000152977,ENSG00000137693,ENSG00000083312,ENSG00000147324,ENSG00000115484,ENSG00000166226,ENSG00000159363,ENSG00000127445,ENSG00000183054,ENSG00000162434,ENSG00000150457,ENSG00000165632,ENSG00000018408,ENSG00000107140,ENSG00000103197,ENSG00000178951,ENSG00000163132,ENSG00000264522,ENSG00000093000,ENSG00000250479,ENSG00000138698
															GO:0007220	Notch receptor processing	4.57738e-07	4.57738e-07	ENSG00000080815,ENSG00000143801,ENSG00000138613,ENSG00000162736,ENSG00000205155,ENSG00000117362
															GO:0062013	positive regulation of small molecule metabolic process	4.88712e-07	4.88712e-07	ENSG00000142192,ENSG00000080815,ENSG00000130203,ENSG00000073756,ENSG00000131408,ENSG00000198793,ENSG00000132170,ENSG00000156873,ENSG00000143437,ENSG00000152266,ENSG00000160179,ENSG00000100644,ENSG00000165280,ENSG00000142208,ENSG00000171132,ENSG00000106633,ENSG00000164867,ENSG00000145335,ENSG00000089041,ENSG00000165175,ENSG00000232810,ENSG00000112033,ENSG00000171105,ENSG00000167986,ENSG00000181092,ENSG00000234906,ENSG00000181722,ENSG00000125538,ENSG00000025434,ENSG00000111537,ENSG00000186951,ENSG00000095970,ENSG00000017427
															GO:1902476	chloride transmembrane transport	6.51433e-07	6.51433e-07	ENSG00000094755,ENSG00000163288,ENSG00000109158,ENSG00000124067,ENSG00000064651,ENSG00000011677,ENSG00000151834,ENSG00000113327,ENSG00000022355,ENSG00000163285,ENSG00000186297,ENSG00000182256,ENSG00000166206,ENSG00000134343,ENSG00000187730,ENSG00000145864,ENSG00000145863,ENSG00000102287,ENSG00000268089,ENSG00000145451,ENSG00000157103,ENSG00000079215
															GO:0090130	tissue migration	7.07036e-07	7.07036e-07	ENSG00000130203,ENSG00000073060,ENSG00000073756,ENSG00000198793,ENSG00000051382,ENSG00000179218,ENSG00000197943,ENSG00000132170,ENSG00000168874,ENSG00000103811,ENSG00000030582,ENSG00000204435,ENSG00000157404,ENSG00000011405,ENSG00000110880,ENSG00000144724,ENSG00000185551,ENSG00000120899,ENSG00000105287,ENSG00000123143,ENSG00000100644,ENSG00000097007,ENSG00000160447,ENSG00000142208,ENSG00000171132,ENSG00000125398,ENSG00000077782,ENSG00000165757,ENSG00000037280,ENSG00000163221,ENSG00000141376,ENSG00000164867,ENSG00000163874,ENSG00000136960,ENSG00000100311,ENSG00000232810,ENSG00000197122,ENSG00000169057,ENSG00000100292,ENSG00000094631,ENSG00000142627,ENSG00000111537,ENSG00000108518,ENSG00000148400,ENSG00000135744,ENSG00000171862,ENSG00000105220,ENSG00000110955,ENSG00000111961,ENSG00000152234,ENSG00000107104,ENSG00000113578,ENSG00000011426,ENSG00000081189,ENSG00000147459,ENSG00000132669,ENSG00000179388,ENSG00000112715,ENSG00000136826,ENSG00000107140,ENSG00000105894,ENSG00000171444,ENSG00000078401,ENSG00000116977,ENSG00000166974,ENSG00000151694,ENSG00000138685,ENSG00000153233,ENSG00000103769,ENSG00000171951,ENSG00000134954,ENSG00000112658,ENSG00000140403,ENSG00000096717,ENSG00000071054,ENSG00000197256,ENSG00000146122,ENSG00000104522,ENSG00000010438,ENSG00000154188,ENSG00000070087
															GO:0000086	G2/M transition of mitotic cell cycle	1.07273e-06	1.07273e-06	ENSG00000101224,ENSG00000166851,ENSG00000124762,ENSG00000178999,ENSG00000135446,ENSG00000170312,ENSG00000087586,ENSG00000120539,ENSG00000147889
															GO:0006814	sodium ion transport	1.3787e-06	1.3787e-06	ENSG00000142319,ENSG00000139180,ENSG00000196876,ENSG00000144285,ENSG00000136531,ENSG00000153253,ENSG00000183873,ENSG00000136546,ENSG00000185313,ENSG00000169432,ENSG00000007314,ENSG00000103546,ENSG00000108576,ENSG00000163399,ENSG00000149295,ENSG00000140090
															GO:0048589	developmental growth	1.37985e-06	1.37985e-06	ENSG00000142192,ENSG00000164885,ENSG00000130203,ENSG00000082701,ENSG00000197746,ENSG00000124762,ENSG00000106799,ENSG00000108576,ENSG00000177169,ENSG00000068078,ENSG00000105426,ENSG00000137193,ENSG00000184347,ENSG00000186868,ENSG00000162733,ENSG00000097007,ENSG00000138696,ENSG00000125398,ENSG00000163110,ENSG00000197587,ENSG00000107779,ENSG00000049759,ENSG00000075223,ENSG00000113645,ENSG00000107758,ENSG00000144868,ENSG00000171105,ENSG00000105723,ENSG00000170017,ENSG00000121068,ENSG00000160307,ENSG00000176697,ENSG00000187764,ENSG00000008086,ENSG00000111276,ENSG00000134259,ENSG00000166925,ENSG00000106078,ENSG00000142168,ENSG00000148400,ENSG00000259384,ENSG00000189058,ENSG00000017427,ENSG00000171862,ENSG00000138207,ENSG00000137693,ENSG00000148482,ENSG00000166794,ENSG00000144560,ENSG00000124785,ENSG00000134569,ENSG00000113578,ENSG00000030304,ENSG00000103449,ENSG00000081189,ENSG00000147894,ENSG00000150457,ENSG00000196531,ENSG00000198689,ENSG00000112715,ENSG00000001617,ENSG00000105894,ENSG00000198910,ENSG00000067715,ENSG00000078401,ENSG00000157017,ENSG00000092421,ENSG00000130477,ENSG00000079805,ENSG00000174697,ENSG00000138685,ENSG00000164190,ENSG00000172020,ENSG00000040608,ENSG00000120008,ENSG00000010278,ENSG00000079841,ENSG00000197043,ENSG00000176788,ENSG00000140575,ENSG00000066084
															GO:1905908	positive regulation of amyloid fibril formation	1.4691e-06	1.4691e-06	ENSG00000142192,ENSG00000080815,ENSG00000130203
															GO:0010634	positive regulation of epithelial cell migration	1.9372e-06	1.9372e-06	ENSG00000073060,ENSG00000073756,ENSG00000198793,ENSG00000051382,ENSG00000179218,ENSG00000197943,ENSG00000168874,ENSG00000103811,ENSG00000030582,ENSG00000011405,ENSG00000120899,ENSG00000105287,ENSG00000100644,ENSG00000097007,ENSG00000142208,ENSG00000171132,ENSG00000125398,ENSG00000077782,ENSG00000165757,ENSG00000037280,ENSG00000141376,ENSG00000164867,ENSG00000163874,ENSG00000136960,ENSG00000100311,ENSG00000197122,ENSG00000100292,ENSG00000094631,ENSG00000111537,ENSG00000108518,ENSG00000135744,ENSG00000105220,ENSG00000110955,ENSG00000111961,ENSG00000152234,ENSG00000113578,ENSG00000147459,ENSG00000132669,ENSG00000112715,ENSG00000078401,ENSG00000166974,ENSG00000151694,ENSG00000138685,ENSG00000103769,ENSG00000134954,ENSG00000096717,ENSG00000071054,ENSG00000104522,ENSG00000154188
															GO:0051169	nuclear transport	1.97639e-06	1.97639e-06	ENSG00000080815,ENSG00000082701,ENSG00000058729,ENSG00000198563,ENSG00000147889,ENSG00000204569,ENSG00000102900,ENSG00000109111,ENSG00000155561,ENSG00000064419,ENSG00000157020,ENSG00000135521,ENSG00000082898,ENSG00000112159,ENSG00000145675,ENSG00000205339,ENSG00000030066,ENSG00000031823,ENSG00000179218
															GO:0006913	nucleocytoplasmic transport	1.97639e-06	1.97639e-06	ENSG00000080815,ENSG00000082701,ENSG00000058729,ENSG00000198563,ENSG00000147889,ENSG00000204569,ENSG00000102900,ENSG00000109111,ENSG00000155561,ENSG00000064419,ENSG00000157020,ENSG00000135521,ENSG00000082898,ENSG00000112159,ENSG00000145675,ENSG00000205339,ENSG00000030066,ENSG00000031823,ENSG00000179218
															GO:0045471	response to ethanol	2.09371e-06	2.09371e-06	ENSG00000176884,ENSG00000273079,ENSG00000183454,ENSG00000198785
															GO:0050808	synapse organization	2.12837e-06	2.12837e-06	ENSG00000142192,ENSG00000080815,ENSG00000164885,ENSG00000130203,ENSG00000087085,ENSG00000273079,ENSG00000176749,ENSG00000130294,ENSG00000160716,ENSG00000149295,ENSG00000175344,ENSG00000153113,ENSG00000100151,ENSG00000188906,ENSG00000153707,ENSG00000105426,ENSG00000186868,ENSG00000097007,ENSG00000142949,ENSG00000067191,ENSG00000163110,ENSG00000113758,ENSG00000145335,ENSG00000164061,ENSG00000112139,ENSG00000144868,ENSG00000151834,ENSG00000113327,ENSG00000137766,ENSG00000022355,ENSG00000232810,ENSG00000166206,ENSG00000171105,ENSG00000145864,ENSG00000176697,ENSG00000152208,ENSG00000010810,ENSG00000058404,ENSG00000187764,ENSG00000151150,ENSG00000182389,ENSG00000008086,ENSG00000157103,ENSG00000168959,ENSG00000161681,ENSG00000170921,ENSG00000107984,ENSG00000131042,ENSG00000189056,ENSG00000095970,ENSG00000171862,ENSG00000138311,ENSG00000134569,ENSG00000116106,ENSG00000127445,ENSG00000075624,ENSG00000030304,ENSG00000157193,ENSG00000081189,ENSG00000110841,ENSG00000174938,ENSG00000072071,ENSG00000151025,ENSG00000171867,ENSG00000198910,ENSG00000157017,ENSG00000110076,ENSG00000164050,ENSG00000140443,ENSG00000250479,ENSG00000130477,ENSG00000197405,ENSG00000165379,ENSG00000165300,ENSG00000169933,ENSG00000100095,ENSG00000115183,ENSG00000110888,ENSG00000117154,ENSG00000171723,ENSG00000197959,ENSG00000107362,ENSG00000104219
															GO:2000273	positive regulation of signaling receptor activity	2.17383e-06	2.17383e-06	ENSG00000010704,ENSG00000169252,ENSG00000274286,ENSG00000100644,ENSG00000184160,ENSG00000147133,ENSG00000150594,ENSG00000096968,ENSG00000121807,ENSG00000116478,ENSG00000094631,ENSG00000196591,ENSG00000111537,ENSG00000189056,ENSG00000108691,ENSG00000078401,ENSG00000151694,ENSG00000116288
															GO:0010389	regulation of G2/M transition of mitotic cell cycle	2.35265e-06	2.35265e-06	ENSG00000101224,ENSG00000166851,ENSG00000124762,ENSG00000178999,ENSG00000135446,ENSG00000170312,ENSG00000087586,ENSG00000147889
															GO:0098656	monoatomic anion transmembrane transport	2.38044e-06	2.38044e-06	ENSG00000094755,ENSG00000137275,ENSG00000163288,ENSG00000109158,ENSG00000124067,ENSG00000064651,ENSG00000011677,ENSG00000151834,ENSG00000113327,ENSG00000022355,ENSG00000163285,ENSG00000186297,ENSG00000182256,ENSG00000166206,ENSG00000134343,ENSG00000187730,ENSG00000145864,ENSG00000145863,ENSG00000102287,ENSG00000268089,ENSG00000145451,ENSG00000157103,ENSG00000168959,ENSG00000079215
															GO:1902749	regulation of cell cycle G2/M phase transition	2.4603e-06	2.4603e-06	ENSG00000101224,ENSG00000166851,ENSG00000124762,ENSG00000178999,ENSG00000135446,ENSG00000170312,ENSG00000087586,ENSG00000147889,ENSG00000141510,ENSG00000160551,ENSG00000108384,ENSG00000164045,ENSG00000158402,ENSG00000169136
															GO:0016358	dendrite development	2.87426e-06	2.87426e-06	ENSG00000142192,ENSG00000080815,ENSG00000164885,ENSG00000130203,ENSG00000198785,ENSG00000176749,ENSG00000082701
															GO:1903350	response to dopamine	3.49932e-06	3.49932e-06	ENSG00000082701,ENSG00000102468,ENSG00000149295,ENSG00000178394,ENSG00000196924,ENSG00000188906,ENSG00000097007,ENSG00000069696,ENSG00000151577,ENSG00000198959,ENSG00000178084,ENSG00000149305,ENSG00000166736,ENSG00000186038,ENSG00000186090,ENSG00000105723
															GO:1903351	cellular response to dopamine	3.49932e-06	3.49932e-06	ENSG00000082701,ENSG00000102468,ENSG00000149295,ENSG00000178394,ENSG00000196924,ENSG00000188906,ENSG00000097007,ENSG00000069696,ENSG00000151577,ENSG00000198959,ENSG00000178084,ENSG00000149305,ENSG00000166736,ENSG00000186038,ENSG00000186090,ENSG00000105723
															GO:0098739	import across plasma membrane	3.98863e-06	3.98863e-06	ENSG00000196876,ENSG00000144285,ENSG00000136531,ENSG00000153253,ENSG00000183873,ENSG00000168356,ENSG00000136546,ENSG00000185313,ENSG00000169432,ENSG00000007314,ENSG00000163399,ENSG00000140090,ENSG00000120910,ENSG00000153956,ENSG00000196689,ENSG00000069431,ENSG00000123643,ENSG00000196950,ENSG00000141837,ENSG00000099822,ENSG00000221823,ENSG00000124067,ENSG00000064651,ENSG00000151726,ENSG00000102001,ENSG00000151067,ENSG00000081248,ENSG00000157388,ENSG00000142208
															GO:0038093	Fc receptor signaling pathway	4.18375e-06	4.18375e-06	ENSG00000197943,ENSG00000065559,ENSG00000076984,ENSG00000157404,ENSG00000097007,ENSG00000104365,ENSG00000171132,ENSG00000135341,ENSG00000151422,ENSG00000101336,ENSG00000158869,ENSG00000197122,ENSG00000010810,ENSG00000176105,ENSG00000254087,ENSG00000000938,ENSG00000182866,ENSG00000129219,ENSG00000239961
															GO:0070371	ERK1 and ERK2 cascade	4.66187e-06	4.66187e-06	ENSG00000142192,ENSG00000130203,ENSG00000170312,ENSG00000064687,ENSG00000196396,ENSG00000133059,ENSG00000147246,ENSG00000134853,ENSG00000102468,ENSG00000175344,ENSG00000120907,ENSG00000076984,ENSG00000073712,ENSG00000103811,ENSG00000068078,ENSG00000113721,ENSG00000182578,ENSG00000198369,ENSG00000120899,ENSG00000105287,ENSG00000067606,ENSG00000141736,ENSG00000167711,ENSG00000125398,ENSG00000196126,ENSG00000099977,ENSG00000164056,ENSG00000198400,ENSG00000037280,ENSG00000072133,ENSG00000204305,ENSG00000145901,ENSG00000161929,ENSG00000100311,ENSG00000232810,ENSG00000102882,ENSG00000181092,ENSG00000010610,ENSG00000198252,ENSG00000142627,ENSG00000254087,ENSG00000133048,ENSG00000125538,ENSG00000141433,ENSG00000148400,ENSG00000095970,ENSG00000185650,ENSG00000017427,ENSG00000115414,ENSG00000092820,ENSG00000137486,ENSG00000134250,ENSG00000108691,ENSG00000101200,ENSG00000147324,ENSG00000146648,ENSG00000116106,ENSG00000113578,ENSG00000127445,ENSG00000103154
															GO:0071880	adenylate cyclase-activating adrenergic receptor signaling pathway	4.75093e-06	4.75093e-06	ENSG00000188778,ENSG00000149295,ENSG00000169252,ENSG00000274286,ENSG00000120907,ENSG00000043591,ENSG00000171873,ENSG00000184160,ENSG00000151577,ENSG00000150594
															GO:1902893	regulation of miRNA transcription	5.23781e-06	5.23781e-06	ENSG00000118689,ENSG00000141510,ENSG00000066336,ENSG00000132170,ENSG00000113580,ENSG00000173039,ENSG00000168874,ENSG00000091831,ENSG00000147862,ENSG00000168610,ENSG00000100644,ENSG00000125398,ENSG00000100311,ENSG00000232810,ENSG00000131759,ENSG00000112033,ENSG00000074181,ENSG00000186951,ENSG00000064300,ENSG00000135744,ENSG00000134250,ENSG00000170345,ENSG00000146648,ENSG00000007372,ENSG00000112715,ENSG00000136826,ENSG00000138685,ENSG00000134954,ENSG00000112658
															GO:0000302	response to reactive oxygen species	6.01462e-06	6.01462e-06	ENSG00000130203,ENSG00000167815,ENSG00000134853,ENSG00000137275,ENSG00000117450,ENSG00000173039,ENSG00000188906,ENSG00000149968,ENSG00000186868,ENSG00000233276,ENSG00000149311,ENSG00000100644,ENSG00000097007,ENSG00000023572,ENSG00000173846,ENSG00000115694,ENSG00000142208,ENSG00000162928,ENSG00000254858,ENSG00000163516,ENSG00000151422,ENSG00000164867,ENSG00000019991,ENSG00000204311,ENSG00000102882,ENSG00000100292,ENSG00000010810,ENSG00000094631,ENSG00000136244,ENSG00000142168,ENSG00000189058,ENSG00000109424,ENSG00000161011,ENSG00000121691,ENSG00000291237,ENSG00000170345,ENSG00000146648
															GO:0072593	reactive oxygen species metabolic process	6.43755e-06	6.43755e-06	ENSG00000176884,ENSG00000124762,ENSG00000023228,ENSG00000115020,ENSG00000005381,ENSG00000141510,ENSG00000163513,ENSG00000107862,ENSG00000167815,ENSG00000137275,ENSG00000165646,ENSG00000197943,ENSG00000117450,ENSG00000065615,ENSG00000188906,ENSG00000113721,ENSG00000164258,ENSG00000112062,ENSG00000149968,ENSG00000186868,ENSG00000233276,ENSG00000144891,ENSG00000111206,ENSG00000011600,ENSG00000130234,ENSG00000164867,ENSG00000145335,ENSG00000163874,ENSG00000100311,ENSG00000069535,ENSG00000211445,ENSG00000010810,ENSG00000094631,ENSG00000132693,ENSG00000169676,ENSG00000186951,ENSG00000142168,ENSG00000109424,ENSG00000135744,ENSG00000012779,ENSG00000007171,ENSG00000004799,ENSG00000121691,ENSG00000291237,ENSG00000135423
															GO:1902991	regulation of amyloid precursor protein catabolic process	7.36312e-06	7.36312e-06	ENSG00000137642,ENSG00000130203,ENSG00000136717,ENSG00000064687,ENSG00000120885,ENSG00000175344,ENSG00000073921,ENSG00000173039,ENSG00000160179,ENSG00000204305,ENSG00000232810,ENSG00000105723,ENSG00000254087,ENSG00000111537,ENSG00000017427,ENSG00000125447,ENSG00000116106,ENSG00000127445,ENSG00000171867,ENSG00000148053
															GO:0061614	miRNA transcription	8.15821e-06	8.15821e-06	ENSG00000118689,ENSG00000141510,ENSG00000066336,ENSG00000132170,ENSG00000113580,ENSG00000173039,ENSG00000168874,ENSG00000091831,ENSG00000147862,ENSG00000168610,ENSG00000100644,ENSG00000125398,ENSG00000100311,ENSG00000232810,ENSG00000131759,ENSG00000112033,ENSG00000074181,ENSG00000186951,ENSG00000064300,ENSG00000135744,ENSG00000134250,ENSG00000170345,ENSG00000146648,ENSG00000007372,ENSG00000112715,ENSG00000136826,ENSG00000138685,ENSG00000134954,ENSG00000112658
															GO:0150076	neuroinflammatory response	8.52895e-06	8.52895e-06	ENSG00000142192,ENSG00000080815,ENSG00000073756,ENSG00000120885,ENSG00000123384,ENSG00000197943,ENSG00000118113,ENSG00000030582,ENSG00000149968,ENSG00000186868,ENSG00000096968,ENSG00000011600,ENSG00000204305,ENSG00000145335,ENSG00000232810,ENSG00000136244,ENSG00000125538,ENSG00000111537,ENSG00000095970,ENSG00000017427,ENSG00000150093,ENSG00000091972,ENSG00000150782,ENSG00000197405,ENSG00000130164
															GO:0071867	response to monoamine	8.63313e-06	8.63313e-06	ENSG00000082701,ENSG00000102468,ENSG00000149295,ENSG00000178394,ENSG00000196924,ENSG00000188906,ENSG00000097007,ENSG00000069696,ENSG00000151577,ENSG00000198959,ENSG00000178084,ENSG00000149305,ENSG00000166736,ENSG00000186038,ENSG00000186090,ENSG00000105723
															GO:0071868	cellular response to monoamine stimulus	8.63313e-06	8.63313e-06	ENSG00000082701,ENSG00000102468,ENSG00000149295,ENSG00000178394,ENSG00000196924,ENSG00000188906,ENSG00000097007,ENSG00000069696,ENSG00000151577,ENSG00000198959,ENSG00000178084,ENSG00000149305,ENSG00000166736,ENSG00000186038,ENSG00000186090,ENSG00000105723
															GO:0071870	cellular response to catecholamine stimulus	8.63313e-06	8.63313e-06	ENSG00000082701,ENSG00000102468,ENSG00000149295,ENSG00000178394,ENSG00000196924,ENSG00000188906,ENSG00000097007,ENSG00000069696,ENSG00000151577,ENSG00000198959,ENSG00000178084,ENSG00000149305,ENSG00000166736,ENSG00000186038,ENSG00000186090,ENSG00000105723
															GO:0071869	response to catecholamine	8.63313e-06	8.63313e-06	ENSG00000082701,ENSG00000102468,ENSG00000149295,ENSG00000178394,ENSG00000196924,ENSG00000188906,ENSG00000097007,ENSG00000069696,ENSG00000151577,ENSG00000198959,ENSG00000178084,ENSG00000149305,ENSG00000166736,ENSG00000186038,ENSG00000186090,ENSG00000105723
															GO:0071875	adrenergic receptor signaling pathway	8.66483e-06	8.66483e-06	ENSG00000188778,ENSG00000149295,ENSG00000169252,ENSG00000274286,ENSG00000120907,ENSG00000043591,ENSG00000171873,ENSG00000184160,ENSG00000151577,ENSG00000150594,ENSG00000113448,ENSG00000105723,ENSG00000184588,ENSG00000169676
															GO:1902992	negative regulation of amyloid precursor protein catabolic process	8.91144e-06	8.91144e-06	ENSG00000137642,ENSG00000130203,ENSG00000136717,ENSG00000064687,ENSG00000120885,ENSG00000175344,ENSG00000073921
															GO:0097242	amyloid-beta clearance	9.6838e-06	9.6838e-06	ENSG00000130203,ENSG00000113161,ENSG00000064687,ENSG00000141367,ENSG00000120885,ENSG00000123384,ENSG00000073921,ENSG00000232810,ENSG00000171105,ENSG00000116478,ENSG00000111537,ENSG00000095970,ENSG00000134569,ENSG00000140443,ENSG00000197405,ENSG00000130164,ENSG00000163956,ENSG00000103769,ENSG00000141052,ENSG00000112658
															GO:2000628	regulation of miRNA metabolic process	1.03164e-05	1.03164e-05	ENSG00000118689,ENSG00000141510,ENSG00000066336,ENSG00000132170,ENSG00000113580,ENSG00000173039,ENSG00000168874,ENSG00000091831,ENSG00000147862,ENSG00000168610,ENSG00000100644,ENSG00000125398,ENSG00000163874,ENSG00000100311,ENSG00000232810,ENSG00000131759,ENSG00000112033,ENSG00000074181,ENSG00000186951,ENSG00000064300,ENSG00000135744,ENSG00000109320,ENSG00000245532,ENSG00000134250,ENSG00000170345,ENSG00000146648,ENSG00000007372,ENSG00000112715,ENSG00000136826
															GO:0098661	inorganic anion transmembrane transport	1.1522e-05	1.1522e-05	ENSG00000094755,ENSG00000163288,ENSG00000109158,ENSG00000124067,ENSG00000064651,ENSG00000111424,ENSG00000011677,ENSG00000151834,ENSG00000113327,ENSG00000022355,ENSG00000163285,ENSG00000186297,ENSG00000182256,ENSG00000166206,ENSG00000134343,ENSG00000187730,ENSG00000145864,ENSG00000145863,ENSG00000102287,ENSG00000268089,ENSG00000145451,ENSG00000157103
															GO:0007210	serotonin receptor signaling pathway	1.23001e-05	1.23001e-05	ENSG00000102468,ENSG00000178394,ENSG00000178084,ENSG00000149305,ENSG00000166736,ENSG00000186038,ENSG00000186090
															GO:0006979	response to oxidative stress	1.23651e-05	1.23651e-05	ENSG00000130203,ENSG00000118689,ENSG00000158864,ENSG00000005381,ENSG00000141510,ENSG00000110717,ENSG00000184983,ENSG00000114026,ENSG00000167815,ENSG00000065518,ENSG00000134853,ENSG00000137275,ENSG00000101204,ENSG00000117450,ENSG00000173039,ENSG00000188906,ENSG00000149968,ENSG00000186868,ENSG00000233276,ENSG00000103018,ENSG00000149311,ENSG00000100644,ENSG00000097007,ENSG00000023572,ENSG00000173846,ENSG00000115694,ENSG00000142208,ENSG00000162928,ENSG00000254858,ENSG00000168077,ENSG00000163516,ENSG00000151422,ENSG00000164867,ENSG00000145335,ENSG00000204389,ENSG00000163874,ENSG00000019991,ENSG00000204311,ENSG00000211445,ENSG00000250722,ENSG00000102882,ENSG00000181092,ENSG00000103496,ENSG00000100292,ENSG00000010810,ENSG00000115317,ENSG00000094631,ENSG00000136244,ENSG00000104687,ENSG00000142168,ENSG00000189058,ENSG00000109424,ENSG00000161011,ENSG00000012779,ENSG00000121691,ENSG00000291237,ENSG00000170345,ENSG00000146648,ENSG00000150907,ENSG00000159363,ENSG00000170075,ENSG00000171867,ENSG00000078401,ENSG00000160211,ENSG00000054356,ENSG00000136810,ENSG00000103415,ENSG00000117592,ENSG00000116288,ENSG00000126432,ENSG00000123131,ENSG00000039650,ENSG00000096717,ENSG00000163161
															GO:1902003	regulation of amyloid-beta formation	1.36688e-05	1.36688e-05	ENSG00000137642,ENSG00000130203,ENSG00000136717,ENSG00000064687,ENSG00000120885,ENSG00000175344,ENSG00000073921,ENSG00000173039,ENSG00000160179,ENSG00000232810,ENSG00000105723,ENSG00000111537,ENSG00000017427,ENSG00000125447,ENSG00000116106,ENSG00000127445,ENSG00000171867,ENSG00000148053
															GO:0032368	regulation of lipid transport	1.50565e-05	1.50565e-05	ENSG00000130203,ENSG00000131408,ENSG00000064687,ENSG00000123384,ENSG00000132170,ENSG00000068366,ENSG00000100300,ENSG00000149357,ENSG00000130208,ENSG00000101670,ENSG00000144891,ENSG00000182718,ENSG00000151726,ENSG00000142208,ENSG00000180432,ENSG00000079156,ENSG00000186350,ENSG00000087237,ENSG00000181092,ENSG00000121769,ENSG00000234906,ENSG00000125538,ENSG00000025434,ENSG00000005421,ENSG00000186951,ENSG00000118785,ENSG00000095970,ENSG00000135744,ENSG00000137869,ENSG00000109320,ENSG00000100906
															GO:0010876	lipid localization	1.61553e-05	1.61553e-05	ENSG00000130203,ENSG00000159640,ENSG00000197746,ENSG00000073060,ENSG00000131408,ENSG00000064687,ENSG00000196743,ENSG00000120885,ENSG00000104549,ENSG00000123384,ENSG00000149295,ENSG00000132170,ENSG00000068366,ENSG00000100300,ENSG00000149357,ENSG00000103202,ENSG00000165029,ENSG00000130208,ENSG00000160179,ENSG00000101670,ENSG00000145246,ENSG00000144891,ENSG00000182718,ENSG00000069696,ENSG00000151577,ENSG00000174640,ENSG00000151726,ENSG00000143515,ENSG00000142208,ENSG00000084674,ENSG00000180432,ENSG00000186314,ENSG00000125255,ENSG00000130703,ENSG00000079156,ENSG00000163874,ENSG00000112499,ENSG00000089041,ENSG00000121270,ENSG00000023839,ENSG00000138760,ENSG00000232810,ENSG00000166035,ENSG00000186350,ENSG00000112033,ENSG00000087237,ENSG00000267467,ENSG00000181092,ENSG00000175445,ENSG00000121769,ENSG00000081923,ENSG00000234906,ENSG00000136244,ENSG00000132932,ENSG00000132693,ENSG00000125538,ENSG00000025434,ENSG00000110090,ENSG00000005421,ENSG00000186951,ENSG00000118785,ENSG00000095970,ENSG00000147588,ENSG00000135744,ENSG00000007171,ENSG00000137869,ENSG00000138207,ENSG00000109320,ENSG00000100906,ENSG00000114698
															GO:0018105	peptidyl-serine phosphorylation	1.62357e-05	1.62357e-05	ENSG00000142192,ENSG00000164885,ENSG00000176749,ENSG00000082701,ENSG00000166851,ENSG00000170312,ENSG00000087586,ENSG00000113712,ENSG00000115020,ENSG00000198793,ENSG00000106799,ENSG00000137275,ENSG00000177169,ENSG00000123374,ENSG00000188906,ENSG00000112062,ENSG00000119408,ENSG00000070770,ENSG00000149311,ENSG00000105287,ENSG00000067606,ENSG00000147133,ENSG00000137936,ENSG00000142208,ENSG00000104365,ENSG00000171132,ENSG00000071051,ENSG00000163558,ENSG00000145335,ENSG00000232810,ENSG00000113448,ENSG00000176697,ENSG00000094631,ENSG00000058404,ENSG00000136244,ENSG00000070808,ENSG00000107984,ENSG00000111537,ENSG00000134259,ENSG00000064393,ENSG00000171862,ENSG00000101200,ENSG00000146648,ENSG00000072518,ENSG00000149269,ENSG00000128881,ENSG00000112715,ENSG00000198900,ENSG00000067992,ENSG00000197919,ENSG00000233816,ENSG00000145632,ENSG00000026508,ENSG00000136810,ENSG00000101265
															GO:0010885	regulation of cholesterol storage	1.83539e-05	1.83539e-05	ENSG00000073060,ENSG00000131408,ENSG00000132170,ENSG00000165029,ENSG00000160179,ENSG00000084674,ENSG00000112033,ENSG00000175445,ENSG00000025434,ENSG00000186951,ENSG00000095970
															GO:0042254	ribosome biogenesis	2.21273e-05	2.21273e-05	ENSG00000164167,ENSG00000058729,ENSG00000048162,ENSG00000177971,ENSG00000165733,ENSG00000119285,ENSG00000135521,ENSG00000119616,ENSG00000082898,ENSG00000112159,ENSG00000130810,ENSG00000150990,ENSG00000067533,ENSG00000184967,ENSG00000137876,ENSG00000086189
															GO:0060996	dendritic spine development	2.26599e-05	2.26599e-05	ENSG00000080815,ENSG00000164885,ENSG00000130203,ENSG00000198785,ENSG00000176749
															GO:0006869	lipid transport	2.80739e-05	2.80739e-05	ENSG00000130203,ENSG00000159640,ENSG00000197746,ENSG00000073060,ENSG00000131408,ENSG00000064687,ENSG00000196743,ENSG00000120885,ENSG00000123384,ENSG00000149295,ENSG00000132170,ENSG00000068366,ENSG00000100300,ENSG00000149357,ENSG00000103202,ENSG00000165029,ENSG00000130208,ENSG00000160179,ENSG00000101670,ENSG00000145246,ENSG00000144891,ENSG00000182718,ENSG00000069696,ENSG00000151577,ENSG00000174640,ENSG00000151726,ENSG00000143515,ENSG00000142208,ENSG00000084674,ENSG00000180432,ENSG00000186314,ENSG00000125255,ENSG00000130703,ENSG00000079156,ENSG00000112499,ENSG00000089041,ENSG00000121270,ENSG00000023839,ENSG00000138760,ENSG00000166035,ENSG00000186350,ENSG00000112033,ENSG00000087237,ENSG00000181092,ENSG00000121769,ENSG00000081923,ENSG00000234906,ENSG00000132932,ENSG00000125538,ENSG00000025434,ENSG00000110090,ENSG00000005421,ENSG00000186951,ENSG00000118785,ENSG00000095970,ENSG00000147588,ENSG00000135744,ENSG00000007171,ENSG00000137869,ENSG00000138207,ENSG00000109320,ENSG00000100906,ENSG00000114698
															GO:0006909	phagocytosis	3.00041e-05	3.00041e-05	ENSG00000073060,ENSG00000167601,ENSG00000115020,ENSG00000064687,ENSG00000112335,ENSG00000075785,ENSG00000123384,ENSG00000179218,ENSG00000143398,ENSG00000197943,ENSG00000149177,ENSG00000139832,ENSG00000110880,ENSG00000261371,ENSG00000097007,ENSG00000168461,ENSG00000128271,ENSG00000163485,ENSG00000171132,ENSG00000123838,ENSG00000198959,ENSG00000011600,ENSG00000134516,ENSG00000101336,ENSG00000155849,ENSG00000165322,ENSG00000158869,ENSG00000131759,ENSG00000197122,ENSG00000100385,ENSG00000113249,ENSG00000181092,ENSG00000010810,ENSG00000176105,ENSG00000254087,ENSG00000000938,ENSG00000132693,ENSG00000129219,ENSG00000025434,ENSG00000111537,ENSG00000095970,ENSG00000145794,ENSG00000102879,ENSG00000108691,ENSG00000166402,ENSG00000149269,ENSG00000150093
															GO:0051098	regulation of binding	3.43898e-05	3.43898e-05	ENSG00000142192,ENSG00000080815,ENSG00000130203,ENSG00000010704,ENSG00000082701,ENSG00000166851,ENSG00000124762,ENSG00000178999,ENSG00000087586
															GO:0010745	negative regulation of macrophage derived foam cell differentiation	3.75447e-05	3.75447e-05	ENSG00000131408,ENSG00000132170,ENSG00000165029,ENSG00000160179,ENSG00000087237,ENSG00000181092,ENSG00000132693,ENSG00000025434,ENSG00000186951,ENSG00000100906
															GO:0032092	positive regulation of protein binding	4.04949e-05	4.04949e-05	ENSG00000142192,ENSG00000080815,ENSG00000130203,ENSG00000010704,ENSG00000082701
															GO:0032374	regulation of cholesterol transport	4.52647e-05	4.52647e-05	ENSG00000130203,ENSG00000131408,ENSG00000064687,ENSG00000123384,ENSG00000132170,ENSG00000100300,ENSG00000149357,ENSG00000130208,ENSG00000101670,ENSG00000182718,ENSG00000180432,ENSG00000079156,ENSG00000186350,ENSG00000087237,ENSG00000181092,ENSG00000234906,ENSG00000025434,ENSG00000005421,ENSG00000095970,ENSG00000109320,ENSG00000100906
															GO:0032371	regulation of sterol transport	4.52647e-05	4.52647e-05	ENSG00000130203,ENSG00000131408,ENSG00000064687,ENSG00000123384,ENSG00000132170,ENSG00000100300,ENSG00000149357,ENSG00000130208,ENSG00000101670,ENSG00000182718,ENSG00000180432,ENSG00000079156,ENSG00000186350,ENSG00000087237,ENSG00000181092,ENSG00000234906,ENSG00000025434,ENSG00000005421,ENSG00000095970,ENSG00000109320,ENSG00000100906
															GO:0070372	regulation of ERK1 and ERK2 cascade	4.68421e-05	4.68421e-05	ENSG00000142192,ENSG00000130203,ENSG00000064687,ENSG00000196396,ENSG00000133059,ENSG00000147246,ENSG00000134853,ENSG00000102468,ENSG00000175344,ENSG00000120907,ENSG00000076984,ENSG00000073712,ENSG00000068078,ENSG00000113721,ENSG00000182578,ENSG00000198369,ENSG00000120899,ENSG00000105287,ENSG00000067606,ENSG00000141736,ENSG00000167711,ENSG00000196126,ENSG00000099977,ENSG00000164056,ENSG00000198400,ENSG00000037280,ENSG00000072133,ENSG00000204305,ENSG00000145901,ENSG00000161929,ENSG00000100311,ENSG00000232810,ENSG00000102882,ENSG00000181092,ENSG00000010610,ENSG00000198252,ENSG00000142627,ENSG00000254087,ENSG00000133048,ENSG00000125538,ENSG00000141433,ENSG00000148400,ENSG00000095970,ENSG00000017427,ENSG00000115414,ENSG00000092820,ENSG00000137486,ENSG00000134250,ENSG00000108691,ENSG00000147324,ENSG00000146648,ENSG00000116106,ENSG00000113578,ENSG00000127445,ENSG00000103154
															GO:0048638	regulation of developmental growth	4.6947e-05	4.6947e-05	ENSG00000142192,ENSG00000130203,ENSG00000082701,ENSG00000124762,ENSG00000106799,ENSG00000108576,ENSG00000177169,ENSG00000068078,ENSG00000105426,ENSG00000137193,ENSG00000186868,ENSG00000097007,ENSG00000107779,ENSG00000049759,ENSG00000075223,ENSG00000113645,ENSG00000171105,ENSG00000105723,ENSG00000121068,ENSG00000176697,ENSG00000187764,ENSG00000008086,ENSG00000111276,ENSG00000134259,ENSG00000142168,ENSG00000148400,ENSG00000259384,ENSG00000017427,ENSG00000171862,ENSG00000138207,ENSG00000166794,ENSG00000144560,ENSG00000030304,ENSG00000081189,ENSG00000150457,ENSG00000196531,ENSG00000112715,ENSG00000001617,ENSG00000198910,ENSG00000067715,ENSG00000078401,ENSG00000157017,ENSG00000092421,ENSG00000130477,ENSG00000079805,ENSG00000174697,ENSG00000138685,ENSG00000164190,ENSG00000040608
															GO:1900180	regulation of protein localization to nucleus	5.68816e-05	5.68816e-05	ENSG00000080815,ENSG00000082701,ENSG00000166851,ENSG00000170312,ENSG00000147889,ENSG00000198793,ENSG00000145675,ENSG00000205339,ENSG00000143748,ENSG00000196924,ENSG00000073712,ENSG00000105647,ENSG00000136504,ENSG00000148737,ENSG00000142208,ENSG00000088888,ENSG00000107758,ENSG00000005339,ENSG00000163874,ENSG00000171720,ENSG00000111537,ENSG00000064300,ENSG00000189058,ENSG00000152977,ENSG00000137693,ENSG00000147324,ENSG00000115484,ENSG00000166226,ENSG00000159363,ENSG00000127445,ENSG00000162434,ENSG00000150457,ENSG00000018408,ENSG00000107140,ENSG00000264522,ENSG00000100393,ENSG00000116288,ENSG00000075413,ENSG00000178028,ENSG00000120438,ENSG00000156261,ENSG00000072274,ENSG00000187446,ENSG00000157782,ENSG00000163468,ENSG00000151929,ENSG00000135624,ENSG00000131023,ENSG00000108465,ENSG00000203965,ENSG00000182541,ENSG00000163932,ENSG00000065150,ENSG00000134248,ENSG00000135821,ENSG00000172071,ENSG00000150753,ENSG00000068654,ENSG00000116030,ENSG00000154803,ENSG00000164924,ENSG00000180210
															GO:0010517	regulation of phospholipase activity	6.56834e-05	6.56834e-05	ENSG00000123384,ENSG00000134853,ENSG00000102468,ENSG00000120907,ENSG00000068078,ENSG00000091831,ENSG00000152266,ENSG00000157404,ENSG00000113721,ENSG00000120805,ENSG00000144891,ENSG00000097007,ENSG00000077782,ENSG00000064547,ENSG00000143322,ENSG00000145335
															GO:0016311	dephosphorylation	6.84229e-05	6.84229e-05	ENSG00000082701,ENSG00000166311,ENSG00000100330,ENSG00000120539,ENSG00000139505,ENSG00000105383,ENSG00000198793,ENSG00000196396,ENSG00000158615,ENSG00000127947,ENSG00000100241,ENSG00000104643,ENSG00000112425,ENSG00000149177,ENSG00000151490,ENSG00000120910,ENSG00000105568,ENSG00000144579,ENSG00000213639,ENSG00000058272,ENSG00000113721,ENSG00000153707,ENSG00000172531,ENSG00000105426,ENSG00000158050,ENSG00000121671,ENSG00000142949,ENSG00000072135,ENSG00000171100,ENSG00000113575,ENSG00000166913,ENSG00000104365
															GO:0015844	monoamine transport	6.84579e-05	6.84579e-05	ENSG00000142319,ENSG00000103546,ENSG00000108576,ENSG00000165646,ENSG00000101204,ENSG00000160716,ENSG00000149295,ENSG00000178394,ENSG00000274286,ENSG00000100151,ENSG00000184160,ENSG00000069696,ENSG00000151577,ENSG00000150594,ENSG00000198959,ENSG00000145335,ENSG00000112499,ENSG00000101180
															GO:0010469	regulation of signaling receptor activity	7.07458e-05	7.07458e-05	ENSG00000142192,ENSG00000010704,ENSG00000140090,ENSG00000169252,ENSG00000274286,ENSG00000132170,ENSG00000014216,ENSG00000135346,ENSG00000141503,ENSG00000120899,ENSG00000100644,ENSG00000184160,ENSG00000147133,ENSG00000150594,ENSG00000096968,ENSG00000130234,ENSG00000232810,ENSG00000106366,ENSG00000121807,ENSG00000116478,ENSG00000094631,ENSG00000196591,ENSG00000180155,ENSG00000161681,ENSG00000111537,ENSG00000186951,ENSG00000189056,ENSG00000108691,ENSG00000183662,ENSG00000081189,ENSG00000006116,ENSG00000078401
															GO:0048660	regulation of smooth muscle cell proliferation	8.06981e-05	8.06981e-05	ENSG00000130203,ENSG00000124762,ENSG00000145675,ENSG00000132170,ENSG00000113721,ENSG00000148737,ENSG00000160712,ENSG00000142208,ENSG00000167711,ENSG00000107779,ENSG00000154734,ENSG00000152661,ENSG00000100311,ENSG00000232810,ENSG00000181092,ENSG00000100292,ENSG00000116478,ENSG00000136244,ENSG00000111537,ENSG00000111276,ENSG00000189058,ENSG00000017427,ENSG00000171862,ENSG00000291237,ENSG00000196419,ENSG00000081189,ENSG00000130816,ENSG00000115461,ENSG00000078401,ENSG00000150782,ENSG00000138685,ENSG00000172638
															GO:1905906	regulation of amyloid fibril formation	8.20598e-05	8.20598e-05	ENSG00000142192,ENSG00000080815,ENSG00000130203
															GO:0034368	protein-lipid complex remodeling	8.76652e-05	8.76652e-05	ENSG00000130203,ENSG00000073060,ENSG00000005381,ENSG00000130208,ENSG00000160179,ENSG00000101670,ENSG00000144891,ENSG00000084674,ENSG00000166035,ENSG00000146070,ENSG00000087237,ENSG00000175445,ENSG00000234906,ENSG00000135744,ENSG00000099139
															GO:0034369	plasma lipoprotein particle remodeling	8.76652e-05	8.76652e-05	ENSG00000130203,ENSG00000073060,ENSG00000005381,ENSG00000130208,ENSG00000160179,ENSG00000101670,ENSG00000144891,ENSG00000084674,ENSG00000166035,ENSG00000146070,ENSG00000087237,ENSG00000175445,ENSG00000234906,ENSG00000135744,ENSG00000099139
															GO:0060191	regulation of lipase activity	9.03803e-05	9.03803e-05	ENSG00000131408,ENSG00000123384,ENSG00000134853,ENSG00000102468,ENSG00000120907,ENSG00000068078,ENSG00000091831,ENSG00000152266,ENSG00000157404,ENSG00000113721,ENSG00000120805,ENSG00000130208,ENSG00000144891,ENSG00000097007,ENSG00000077782,ENSG00000064547,ENSG00000143322,ENSG00000145335
															GO:1905954	positive regulation of lipid localization	9.0974e-05	9.0974e-05	ENSG00000130203,ENSG00000073060,ENSG00000131408,ENSG00000064687,ENSG00000123384,ENSG00000132170,ENSG00000101670,ENSG00000182718,ENSG00000151726,ENSG00000084674,ENSG00000180432,ENSG00000163874,ENSG00000186350,ENSG00000087237,ENSG00000267467,ENSG00000181092,ENSG00000175445,ENSG00000121769,ENSG00000125538,ENSG00000025434,ENSG00000005421,ENSG00000118785,ENSG00000095970,ENSG00000137869,ENSG00000109320,ENSG00000100906
															GO:0023061	signal release	9.23333e-05	9.23333e-05	ENSG00000164885,ENSG00000010704,ENSG00000147246,ENSG00000165646,ENSG00000101204,ENSG00000160716,ENSG00000149295,ENSG00000178394,ENSG00000274286,ENSG00000132170,ENSG00000068366,ENSG00000065615,ENSG00000100151,ENSG00000188906,ENSG00000165029,ENSG00000174672,ENSG00000148737,ENSG00000144891,ENSG00000184160,ENSG00000151577,ENSG00000150594,ENSG00000137288,ENSG00000126266,ENSG00000106633,ENSG00000196126,ENSG00000198959,ENSG00000099940,ENSG00000107758,ENSG00000149927,ENSG00000145335,ENSG00000152661,ENSG00000137766,ENSG00000109163,ENSG00000101180,ENSG00000232810,ENSG00000134640,ENSG00000080298,ENSG00000103496,ENSG00000102081,ENSG00000136573,ENSG00000136244,ENSG00000070808,ENSG00000125538,ENSG00000111537,ENSG00000118785,ENSG00000141433,ENSG00000159082,ENSG00000135744,ENSG00000012779,ENSG00000007171,ENSG00000090565,ENSG00000137869,ENSG00000138207,ENSG00000099139,ENSG00000089169,ENSG00000132639,ENSG00000008056,ENSG00000150907,ENSG00000081189,ENSG00000168993,ENSG00000100604,ENSG00000151025,ENSG00000067715,ENSG00000019505,ENSG00000053438,ENSG00000078401,ENSG00000124333,ENSG00000157017,ENSG00000110076,ENSG00000054356,ENSG00000157152,ENSG00000186111,ENSG00000166922,ENSG00000130477,ENSG00000115138,ENSG00000174697
															GO:2000630	positive regulation of miRNA metabolic process	9.30485e-05	9.30485e-05	ENSG00000118689,ENSG00000141510,ENSG00000066336,ENSG00000132170,ENSG00000113580,ENSG00000173039,ENSG00000168874,ENSG00000168610,ENSG00000100644,ENSG00000163874,ENSG00000100311,ENSG00000232810,ENSG00000074181,ENSG00000064300,ENSG00000135744,ENSG00000109320,ENSG00000245532,ENSG00000134250,ENSG00000170345,ENSG00000146648,ENSG00000007372,ENSG00000136826,ENSG00000138685,ENSG00000134954,ENSG00000112658
															GO:0018107	peptidyl-threonine phosphorylation	9.97497e-05	9.97497e-05	ENSG00000142192,ENSG00000164885,ENSG00000176749,ENSG00000082701,ENSG00000166851,ENSG00000170312
															GO:0010888	negative regulation of lipid storage	0.000100212	0.000100212	ENSG00000131408,ENSG00000132170,ENSG00000165029,ENSG00000160179,ENSG00000232810,ENSG00000112033,ENSG00000136244,ENSG00000132693,ENSG00000025434,ENSG00000186951,ENSG00000095970,ENSG00000100906
															GO:0033002	muscle cell proliferation	0.000101413	0.000101413	ENSG00000130203,ENSG00000124762,ENSG00000106799,ENSG00000145675,ENSG00000132170,ENSG00000113721,ENSG00000137193,ENSG00000148737,ENSG00000160712,ENSG00000142208,ENSG00000167711,ENSG00000107779,ENSG00000154734,ENSG00000152661,ENSG00000100311,ENSG00000232810,ENSG00000181092,ENSG00000121068,ENSG00000100292,ENSG00000116478,ENSG00000136244,ENSG00000111537,ENSG00000111276,ENSG00000148400,ENSG00000189058,ENSG00000017427,ENSG00000171862,ENSG00000145794,ENSG00000138207,ENSG00000144560,ENSG00000291237,ENSG00000196419,ENSG00000081189,ENSG00000130816,ENSG00000115461,ENSG00000078401,ENSG00000150782,ENSG00000138685,ENSG00000172638
															GO:1904062	regulation of monoatomic cation transmembrane transport	0.000101853	0.000101853	ENSG00000176884,ENSG00000143801,ENSG00000273079,ENSG00000161509,ENSG00000183454,ENSG00000105464
															GO:0051899	membrane depolarization	0.000105059	0.000105059	ENSG00000144285,ENSG00000183873,ENSG00000168356,ENSG00000185313,ENSG00000108576,ENSG00000101204,ENSG00000160716,ENSG00000153956,ENSG00000188906,ENSG00000099822,ENSG00000097007,ENSG00000151067,ENSG00000157388,ENSG00000049759,ENSG00000089041,ENSG00000197122,ENSG00000151150,ENSG00000128245,ENSG00000149575,ENSG00000213190,ENSG00000123700,ENSG00000166257
															GO:0010743	regulation of macrophage derived foam cell differentiation	0.000105448	0.000105448	ENSG00000131408,ENSG00000132170,ENSG00000165029,ENSG00000160179,ENSG00000144891,ENSG00000084674,ENSG00000087237,ENSG00000181092,ENSG00000175445,ENSG00000132693,ENSG00000025434,ENSG00000186951,ENSG00000135744,ENSG00000109320,ENSG00000100906
															GO:1900271	regulation of long-term synaptic potentiation	0.000105678	0.000105678	ENSG00000142192,ENSG00000130203,ENSG00000082701,ENSG00000175344,ENSG00000097007,ENSG00000011600,ENSG00000204305,ENSG00000104327,ENSG00000131042,ENSG00000036530,ENSG00000189056,ENSG00000161011,ENSG00000114416,ENSG00000168824,ENSG00000116106,ENSG00000105894,ENSG00000104219,ENSG00000164742
															GO:0034614	cellular response to reactive oxygen species	0.000108794	0.000108794	ENSG00000167815,ENSG00000134853,ENSG00000137275,ENSG00000117450,ENSG00000173039,ENSG00000188906,ENSG00000149968,ENSG00000186868,ENSG00000149311,ENSG00000097007,ENSG00000115694,ENSG00000142208,ENSG00000162928,ENSG00000254858,ENSG00000163516,ENSG00000151422,ENSG00000164867,ENSG00000019991,ENSG00000204311,ENSG00000102882,ENSG00000010810,ENSG00000094631,ENSG00000136244,ENSG00000142168,ENSG00000109424,ENSG00000161011,ENSG00000121691,ENSG00000291237,ENSG00000170345,ENSG00000146648,ENSG00000170075,ENSG00000078401,ENSG00000136810,ENSG00000116288,ENSG00000126432,ENSG00000096717,ENSG00000116044,ENSG00000105976,ENSG00000142655,ENSG00000050748,ENSG00000126602,ENSG00000100985,ENSG00000165672,ENSG00000170775,ENSG00000107290,ENSG00000107643,ENSG00000101144,ENSG00000198053,ENSG00000143878,ENSG00000204628,ENSG00000183023,ENSG00000163932,ENSG00000135046,ENSG00000152894,ENSG00000158828,ENSG00000240583,ENSG00000140416,ENSG00000142185
															GO:0010878	cholesterol storage	0.000112509	0.000112509	ENSG00000073060,ENSG00000131408,ENSG00000132170,ENSG00000165029,ENSG00000160179,ENSG00000084674,ENSG00000112033,ENSG00000175445,ENSG00000025434,ENSG00000186951,ENSG00000095970
															GO:0018209	peptidyl-serine modification	0.000120161	0.000120161	ENSG00000142192,ENSG00000164885,ENSG00000176749,ENSG00000082701,ENSG00000166851,ENSG00000170312,ENSG00000087586,ENSG00000113712,ENSG00000115020
															GO:1902430	negative regulation of amyloid-beta formation	0.000126071	0.000126071	ENSG00000137642,ENSG00000130203,ENSG00000136717,ENSG00000064687,ENSG00000120885,ENSG00000175344
															GO:0071407	cellular response to organic cyclic compound	0.000129149	0.000129149	ENSG00000082701,ENSG00000125686,ENSG00000163399,ENSG00000180530,ENSG00000179218,ENSG00000102468,ENSG00000149295,ENSG00000178394,ENSG00000163288,ENSG00000118260,ENSG00000113580,ENSG00000172572,ENSG00000196689,ENSG00000172977,ENSG00000196924,ENSG00000140009,ENSG00000091831,ENSG00000188906,ENSG00000099822,ENSG00000137193,ENSG00000003436,ENSG00000123143,ENSG00000082175,ENSG00000097007,ENSG00000147133,ENSG00000069696,ENSG00000151577,ENSG00000198626,ENSG00000121671,ENSG00000111424,ENSG00000081248,ENSG00000166828,ENSG00000198959,ENSG00000088888,ENSG00000204389,ENSG00000163874,ENSG00000100311,ENSG00000089041,ENSG00000113327,ENSG00000185651,ENSG00000166206,ENSG00000186350,ENSG00000204231,ENSG00000178084,ENSG00000149305,ENSG00000166736,ENSG00000186038,ENSG00000186090,ENSG00000113448,ENSG00000197122,ENSG00000145864,ENSG00000105723,ENSG00000124098,ENSG00000105409,ENSG00000116478,ENSG00000094631,ENSG00000114062,ENSG00000169676,ENSG00000118785,ENSG00000196218,ENSG00000185650,ENSG00000092820,ENSG00000137693,ENSG00000128245,ENSG00000146648,ENSG00000149269,ENSG00000119138,ENSG00000075624,ENSG00000081189,ENSG00000069966,ENSG00000115461,ENSG00000152518,ENSG00000178951,ENSG00000079337,ENSG00000138794,ENSG00000012048,ENSG00000100393,ENSG00000169860,ENSG00000196233,ENSG00000116288,ENSG00000183207,ENSG00000147065,ENSG00000165806,ENSG00000096717,ENSG00000198838,ENSG00000197256,ENSG00000125629,ENSG00000166598,ENSG00000178075,ENSG00000164742,ENSG00000100427
															GO:0050730	regulation of peptidyl-tyrosine phosphorylation	0.000131464	0.000131464	ENSG00000142192,ENSG00000141510,ENSG00000196396,ENSG00000087589,ENSG00000197943,ENSG00000149177,ENSG00000181467,ENSG00000105568,ENSG00000068078,ENSG00000157404,ENSG00000182578,ENSG00000013364,ENSG00000120899,ENSG00000067606,ENSG00000261371,ENSG00000097007,ENSG00000160712,ENSG00000187116,ENSG00000096968,ENSG00000113575,ENSG00000157368,ENSG00000061938,ENSG00000115539,ENSG00000136960,ENSG00000100311,ENSG00000019991,ENSG00000232810,ENSG00000197122,ENSG00000167191,ENSG00000010810,ENSG00000254087,ENSG00000136244,ENSG00000168959,ENSG00000111537,ENSG00000189056,ENSG00000259384,ENSG00000095970,ENSG00000017427,ENSG00000135744,ENSG00000146648,ENSG00000067182,ENSG00000116106,ENSG00000157193,ENSG00000112715,ENSG00000171867,ENSG00000197461,ENSG00000026508,ENSG00000150782,ENSG00000151694,ENSG00000130427
															GO:0062197	cellular response to chemical stress	0.000140959	0.000140959	ENSG00000118689,ENSG00000136531,ENSG00000141510,ENSG00000198793,ENSG00000167815,ENSG00000134853,ENSG00000137275,ENSG00000117450,ENSG00000173039,ENSG00000188906,ENSG00000149968,ENSG00000196632,ENSG00000186868,ENSG00000233276,ENSG00000149311,ENSG00000124570,ENSG00000097007,ENSG00000115694,ENSG00000142208,ENSG00000162928,ENSG00000254858,ENSG00000163516,ENSG00000115468,ENSG00000151422,ENSG00000164867,ENSG00000145335,ENSG00000204389,ENSG00000163874,ENSG00000019991,ENSG00000204311,ENSG00000100387,ENSG00000102882,ENSG00000103496,ENSG00000010810,ENSG00000115317,ENSG00000094631,ENSG00000136244,ENSG00000104687,ENSG00000142168,ENSG00000109424,ENSG00000185650,ENSG00000161011,ENSG00000102908,ENSG00000012779,ENSG00000121691,ENSG00000060138,ENSG00000291237,ENSG00000170345,ENSG00000146648,ENSG00000150907,ENSG00000159363
															GO:0048659	smooth muscle cell proliferation	0.000148899	0.000148899	ENSG00000130203,ENSG00000124762,ENSG00000145675,ENSG00000132170,ENSG00000113721,ENSG00000148737,ENSG00000160712,ENSG00000142208,ENSG00000167711,ENSG00000107779,ENSG00000154734,ENSG00000152661,ENSG00000100311,ENSG00000232810,ENSG00000181092,ENSG00000100292,ENSG00000116478,ENSG00000136244,ENSG00000111537,ENSG00000111276,ENSG00000189058,ENSG00000017427,ENSG00000171862,ENSG00000291237,ENSG00000196419,ENSG00000081189,ENSG00000130816,ENSG00000115461,ENSG00000078401,ENSG00000150782,ENSG00000138685,ENSG00000172638
															GO:1905953	negative regulation of lipid localization	0.00015202	0.00015202	ENSG00000131408,ENSG00000132170,ENSG00000068366,ENSG00000165029,ENSG00000130208,ENSG00000160179,ENSG00000142208,ENSG00000232810,ENSG00000112033,ENSG00000234906,ENSG00000136244,ENSG00000132693,ENSG00000025434,ENSG00000186951,ENSG00000095970,ENSG00000109320,ENSG00000100906
															GO:1900221	regulation of amyloid-beta clearance	0.000153023	0.000153023	ENSG00000130203,ENSG00000113161,ENSG00000064687,ENSG00000120885,ENSG00000123384,ENSG00000232810,ENSG00000116478,ENSG00000111537,ENSG00000095970,ENSG00000163956,ENSG00000141052,ENSG00000112658
															GO:0046488	phosphatidylinositol metabolic process	0.00016281	0.00016281	ENSG00000100330,ENSG00000143393,ENSG00000139505,ENSG00000115020,ENSG00000163719,ENSG00000051382,ENSG00000147246,ENSG00000145675,ENSG00000104643,ENSG00000143398,ENSG00000102468,ENSG00000197943,ENSG00000168918
															GO:0010883	regulation of lipid storage	0.000195136	0.000195136	ENSG00000073060,ENSG00000131408,ENSG00000132170,ENSG00000165029,ENSG00000160179,ENSG00000084674,ENSG00000163874,ENSG00000232810,ENSG00000112033,ENSG00000267467,ENSG00000175445,ENSG00000136244,ENSG00000132693,ENSG00000025434,ENSG00000186951,ENSG00000095970,ENSG00000109320,ENSG00000100906
															GO:1902895	positive regulation of miRNA transcription	0.000207943	0.000207943	ENSG00000118689,ENSG00000141510,ENSG00000066336,ENSG00000132170,ENSG00000113580,ENSG00000173039,ENSG00000168874,ENSG00000168610,ENSG00000100644,ENSG00000100311,ENSG00000232810,ENSG00000074181,ENSG00000064300,ENSG00000135744,ENSG00000134250,ENSG00000170345,ENSG00000146648,ENSG00000007372,ENSG00000136826,ENSG00000138685,ENSG00000134954,ENSG00000112658
															GO:0018210	peptidyl-threonine modification	0.000210234	0.000210234	ENSG00000142192,ENSG00000164885,ENSG00000176749,ENSG00000082701,ENSG00000166851,ENSG00000170312
															GO:0048511	rhythmic process	0.000215723	0.000215723	ENSG00000082701,ENSG00000170312,ENSG00000139180,ENSG00000141510,ENSG00000198793,ENSG00000180530,ENSG00000134853,ENSG00000160716,ENSG00000149295,ENSG00000132170,ENSG00000118260,ENSG00000043591,ENSG00000172977,ENSG00000213639,ENSG00000135346,ENSG00000172531,ENSG00000184347,ENSG00000069696,ENSG00000151577,ENSG00000121671,ENSG00000107317,ENSG00000138696,ENSG00000170485,ENSG00000148680,ENSG00000104856,ENSG00000111602,ENSG00000137252,ENSG00000168412,ENSG00000116478,ENSG00000171720,ENSG00000196591,ENSG00000114062,ENSG00000105662,ENSG00000025434,ENSG00000186951,ENSG00000064300,ENSG00000140836,ENSG00000171862,ENSG00000114416,ENSG00000172201,ENSG00000130707,ENSG00000119138,ENSG00000145743,ENSG00000179388,ENSG00000105894,ENSG00000198900,ENSG00000173120,ENSG00000157017,ENSG00000054277,ENSG00000054356
															GO:0090066	regulation of anatomical structure size	0.000224609	0.000224609	ENSG00000130203,ENSG00000159640,ENSG00000082701,ENSG00000136717,ENSG00000161203,ENSG00000198793,ENSG00000188778,ENSG00000108576,ENSG00000169252,ENSG00000073921,ENSG00000120907,ENSG00000043591,ENSG00000171873,ENSG00000177169,ENSG00000170425,ENSG00000188906,ENSG00000167617,ENSG00000172531,ENSG00000117298,ENSG00000011405,ENSG00000105426,ENSG00000196632,ENSG00000186868,ENSG00000120899,ENSG00000144891,ENSG00000097007,ENSG00000124067,ENSG00000100106,ENSG00000064651,ENSG00000070610,ENSG00000100599,ENSG00000128283,ENSG00000171132,ENSG00000197321,ENSG00000071051,ENSG00000167711,ENSG00000077522,ENSG00000172819,ENSG00000151422,ENSG00000075223,ENSG00000130234,ENSG00000105700,ENSG00000101336,ENSG00000164867,ENSG00000171885,ENSG00000089041,ENSG00000133019,ENSG00000120937,ENSG00000133706,ENSG00000166275,ENSG00000176697,ENSG00000070961,ENSG00000187764,ENSG00000008086,ENSG00000132693,ENSG00000071127,ENSG00000134259,ENSG00000108518,ENSG00000142168,ENSG00000135744,ENSG00000171862,ENSG00000113504,ENSG00000107104,ENSG00000291237,ENSG00000150093,ENSG00000159363,ENSG00000147459,ENSG00000112715,ENSG00000151491,ENSG00000001617,ENSG00000198910,ENSG00000078401,ENSG00000155792,ENSG00000092421,ENSG00000079805,ENSG00000100852,ENSG00000130787,ENSG00000040608,ENSG00000177119,ENSG00000103769,ENSG00000147065,ENSG00000034510,ENSG00000146122,ENSG00000179604,ENSG00000070087,ENSG00000127528,ENSG00000066084
															GO:0006661	phosphatidylinositol biosynthetic process	0.000224642	0.000224642	ENSG00000100330,ENSG00000143393,ENSG00000139505,ENSG00000115020,ENSG00000163719,ENSG00000051382,ENSG00000147246,ENSG00000145675,ENSG00000143398,ENSG00000102468,ENSG00000197943,ENSG00000168918
															GO:0034765	regulation of monoatomic ion transmembrane transport	0.000230688	0.000230688	ENSG00000176884,ENSG00000143801,ENSG00000273079,ENSG00000161509,ENSG00000183454,ENSG00000105464
															GO:0034367	protein-containing complex remodeling	0.000250088	0.000250088	ENSG00000130203,ENSG00000073060,ENSG00000005381,ENSG00000130208,ENSG00000160179,ENSG00000101670,ENSG00000144891,ENSG00000084674,ENSG00000166035,ENSG00000146070,ENSG00000087237,ENSG00000175445,ENSG00000234906,ENSG00000135744,ENSG00000099139
															GO:0090398	cellular senescence	0.000258197	0.000258197	ENSG00000124762,ENSG00000147889,ENSG00000147883,ENSG00000141510,ENSG00000066336,ENSG00000179218,ENSG00000160789,ENSG00000172977,ENSG00000065559,ENSG00000076984,ENSG00000123374,ENSG00000112062,ENSG00000119408,ENSG00000149311,ENSG00000140474
															GO:0030301	cholesterol transport	0.000266307	0.000266307	ENSG00000130203,ENSG00000073060,ENSG00000131408,ENSG00000064687,ENSG00000120885,ENSG00000123384,ENSG00000132170,ENSG00000100300,ENSG00000149357,ENSG00000165029,ENSG00000130208,ENSG00000160179,ENSG00000101670,ENSG00000182718,ENSG00000084674,ENSG00000180432,ENSG00000130703,ENSG00000079156,ENSG00000166035,ENSG00000186350,ENSG00000087237,ENSG00000181092,ENSG00000234906,ENSG00000025434,ENSG00000005421,ENSG00000095970,ENSG00000109320,ENSG00000100906
															GO:0010586	miRNA metabolic process	0.000270787	0.000270787	ENSG00000118689,ENSG00000141510,ENSG00000066336,ENSG00000132170,ENSG00000113580,ENSG00000173039,ENSG00000168874,ENSG00000091831,ENSG00000147862,ENSG00000168610,ENSG00000100644,ENSG00000125398,ENSG00000163874,ENSG00000100311,ENSG00000232810,ENSG00000131759,ENSG00000112033,ENSG00000074181,ENSG00000186951,ENSG00000064300,ENSG00000135744,ENSG00000109320,ENSG00000245532,ENSG00000134250,ENSG00000170345,ENSG00000146648,ENSG00000007372,ENSG00000112715,ENSG00000136826,ENSG00000138685,ENSG00000134954,ENSG00000112658,ENSG00000088247,ENSG00000103363
															GO:2000377	regulation of reactive oxygen species metabolic process	0.000278019	0.000278019	ENSG00000176884,ENSG00000124762,ENSG00000115020,ENSG00000141510,ENSG00000163513,ENSG00000137275,ENSG00000165646,ENSG00000197943,ENSG00000188906,ENSG00000113721,ENSG00000112062,ENSG00000149968,ENSG00000186868,ENSG00000144891,ENSG00000111206,ENSG00000011600,ENSG00000130234,ENSG00000145335,ENSG00000163874,ENSG00000100311,ENSG00000010810,ENSG00000094631,ENSG00000132693,ENSG00000186951,ENSG00000142168,ENSG00000109424,ENSG00000135744,ENSG00000012779
															GO:0050805	negative regulation of synaptic transmission	0.000290983	0.000290983	ENSG00000087085,ENSG00000149295,ENSG00000100151,ENSG00000186868,ENSG00000151577,ENSG00000204305,ENSG00000163873,ENSG00000181092,ENSG00000152208,ENSG00000102081,ENSG00000125538,ENSG00000131042
															GO:0050731	positive regulation of peptidyl-tyrosine phosphorylation	0.000303328	0.000303328	ENSG00000141510,ENSG00000196396,ENSG00000087589,ENSG00000197943,ENSG00000149177,ENSG00000068078,ENSG00000157404,ENSG00000182578,ENSG00000120899,ENSG00000261371,ENSG00000097007,ENSG00000160712,ENSG00000187116,ENSG00000096968,ENSG00000157368,ENSG00000061938,ENSG00000136960,ENSG00000100311,ENSG00000019991,ENSG00000232810,ENSG00000197122,ENSG00000167191,ENSG00000254087,ENSG00000136244,ENSG00000168959,ENSG00000111537,ENSG00000189056,ENSG00000259384,ENSG00000095970,ENSG00000017427,ENSG00000135744,ENSG00000067182,ENSG00000116106,ENSG00000157193,ENSG00000112715,ENSG00000171867,ENSG00000026508,ENSG00000150782,ENSG00000151694,ENSG00000130427
															GO:0071825	protein-lipid complex organization	0.000311227	0.000311227	ENSG00000130203,ENSG00000073060,ENSG00000136717,ENSG00000064687,ENSG00000005381,ENSG00000165029,ENSG00000130208,ENSG00000160179,ENSG00000101670,ENSG00000144891,ENSG00000084674,ENSG00000166035,ENSG00000146070,ENSG00000087237,ENSG00000175445,ENSG00000234906
															GO:0045862	positive regulation of proteolysis	0.000316807	0.000316807	ENSG00000130203,ENSG00000273079,ENSG00000183454,ENSG00000082701,ENSG00000166851,ENSG00000138613,ENSG00000113712,ENSG00000147889,ENSG00000203710,ENSG00000120885,ENSG00000073921,ENSG00000162736,ENSG00000205155,ENSG00000117362,ENSG00000132170,ENSG00000103811,ENSG00000030582,ENSG00000188906,ENSG00000198945,ENSG00000186868,ENSG00000168610,ENSG00000182718,ENSG00000147133,ENSG00000173846,ENSG00000150594,ENSG00000096968,ENSG00000165280,ENSG00000142208,ENSG00000163815,ENSG00000204305,ENSG00000145335,ENSG00000204389,ENSG00000112499,ENSG00000156463,ENSG00000232810,ENSG00000109861,ENSG00000100519,ENSG00000100387,ENSG00000170236,ENSG00000105723,ENSG00000182087,ENSG00000103266,ENSG00000010810,ENSG00000115317,ENSG00000102081,ENSG00000254087,ENSG00000196591,ENSG00000182866,ENSG00000125538,ENSG00000172175,ENSG00000165916,ENSG00000111537,ENSG00000064300,ENSG00000095970,ENSG00000171862,ENSG00000117984,ENSG00000136938
															GO:0050767	regulation of neurogenesis	0.00032831	0.00032831	ENSG00000137642,ENSG00000136717,ENSG00000149295,ENSG00000177169,ENSG00000203879,ENSG00000153707,ENSG00000105426,ENSG00000186868,ENSG00000065526,ENSG00000182718,ENSG00000151577,ENSG00000157368,ENSG00000198959,ENSG00000163558,ENSG00000113758,ENSG00000075223,ENSG00000122877,ENSG00000232810,ENSG00000162946,ENSG00000176697,ENSG00000058404,ENSG00000187764,ENSG00000136244,ENSG00000008086,ENSG00000071794,ENSG00000125538,ENSG00000132386,ENSG00000111537,ENSG00000134259,ENSG00000189056,ENSG00000148400,ENSG00000095970,ENSG00000171862,ENSG00000038427,ENSG00000114416,ENSG00000139352,ENSG00000137693,ENSG00000128245,ENSG00000138311,ENSG00000134569,ENSG00000007372,ENSG00000157193,ENSG00000112715,ENSG00000001617,ENSG00000148053,ENSG00000105894,ENSG00000198910,ENSG00000138795,ENSG00000164050,ENSG00000114554,ENSG00000121966,ENSG00000092421,ENSG00000135547,ENSG00000166710,ENSG00000040608,ENSG00000130164,ENSG00000154096,ENSG00000110888,ENSG00000106278,ENSG00000157933,ENSG00000082014,ENSG00000146122
															GO:0010959	regulation of metal ion transport	0.000328961	0.000328961	ENSG00000176884,ENSG00000143801,ENSG00000116032,ENSG00000010704,ENSG00000136717,ENSG00000105383,ENSG00000183873,ENSG00000163399,ENSG00000149295,ENSG00000120910,ENSG00000153956,ENSG00000196924,ENSG00000113721,ENSG00000196632,ENSG00000221823,ENSG00000198183,ENSG00000120899,ENSG00000148834,ENSG00000069696,ENSG00000151577,ENSG00000198626,ENSG00000175497,ENSG00000187116,ENSG00000150594,ENSG00000151067,ENSG00000157388,ENSG00000067191,ENSG00000171132,ENSG00000126266,ENSG00000077522,ENSG00000049759,ENSG00000107758,ENSG00000145335,ENSG00000100311,ENSG00000089041,ENSG00000113448,ENSG00000170759,ENSG00000010610,ENSG00000070961,ENSG00000010810,ENSG00000184588,ENSG00000058404,ENSG00000102081,ENSG00000151150,ENSG00000070808,ENSG00000182389,ENSG00000099625,ENSG00000111537,ENSG00000131042,ENSG00000095970,ENSG00000128245,ENSG00000149575,ENSG00000108691,ENSG00000134817,ENSG00000185774,ENSG00000166257,ENSG00000150093,ENSG00000121905,ENSG00000101198,ENSG00000069966,ENSG00000171867,ENSG00000026559,ENSG00000124942,ENSG00000145362,ENSG00000213585,ENSG00000130226,ENSG00000130427,ENSG00000160014,ENSG00000166710,ENSG00000139921,ENSG00000154096,ENSG00000177119
															GO:0010887	negative regulation of cholesterol storage	0.000330566	0.000330566	ENSG00000131408,ENSG00000132170,ENSG00000165029,ENSG00000160179,ENSG00000112033,ENSG00000025434,ENSG00000186951,ENSG00000095970
															GO:0010975	regulation of neuron projection development	0.000332208	0.000332208	ENSG00000080815,ENSG00000164885,ENSG00000130203,ENSG00000176749,ENSG00000082701,ENSG00000130294,ENSG00000112335,ENSG00000160716,ENSG00000151490,ENSG00000177169,ENSG00000115355,ENSG00000030582,ENSG00000188906,ENSG00000203879,ENSG00000174672,ENSG00000178950,ENSG00000153707,ENSG00000105426,ENSG00000186868,ENSG00000162733,ENSG00000120899,ENSG00000142208,ENSG00000204580,ENSG00000163110,ENSG00000143322,ENSG00000198400,ENSG00000163558,ENSG00000049759,ENSG00000113758,ENSG00000075223,ENSG00000138760,ENSG00000105723,ENSG00000176697,ENSG00000058404,ENSG00000187764,ENSG00000254087,ENSG00000196591,ENSG00000008086,ENSG00000170921,ENSG00000185924,ENSG00000134259,ENSG00000106078,ENSG00000189056,ENSG00000171862,ENSG00000128245,ENSG00000138311,ENSG00000104967,ENSG00000107104,ENSG00000072518,ENSG00000149269,ENSG00000134569,ENSG00000116106,ENSG00000198121,ENSG00000030304,ENSG00000157193,ENSG00000163536,ENSG00000072832,ENSG00000112715,ENSG00000001617,ENSG00000166313,ENSG00000148053,ENSG00000105894,ENSG00000198910,ENSG00000164050,ENSG00000002746,ENSG00000114554,ENSG00000218336,ENSG00000092421,ENSG00000100393,ENSG00000040608,ENSG00000154096,ENSG00000130347,ENSG00000171798,ENSG00000104435,ENSG00000110888
															GO:0045981	positive regulation of nucleotide metabolic process	0.000343923	0.000343923	ENSG00000142192,ENSG00000080815,ENSG00000198793,ENSG00000143437,ENSG00000100644,ENSG00000165280,ENSG00000164867,ENSG00000089041,ENSG00000171105,ENSG00000181722,ENSG00000111537,ENSG00000186951,ENSG00000095970,ENSG00000017427
															GO:1900544	positive regulation of purine nucleotide metabolic process	0.000343923	0.000343923	ENSG00000142192,ENSG00000080815,ENSG00000198793,ENSG00000143437,ENSG00000100644,ENSG00000165280,ENSG00000164867,ENSG00000089041,ENSG00000171105,ENSG00000181722,ENSG00000111537,ENSG00000186951,ENSG00000095970,ENSG00000017427
															GO:1901990	regulation of mitotic cell cycle phase transition	0.000346846	0.000346846	ENSG00000101224,ENSG00000166851,ENSG00000124762,ENSG00000178999,ENSG00000135446,ENSG00000058729,ENSG00000170312,ENSG00000087586,ENSG00000147889,ENSG00000147883
															GO:0003012	muscle system process	0.000385613	0.000385613	ENSG00000118689,ENSG00000136717,ENSG00000144285,ENSG00000183873,ENSG00000136546,ENSG00000185313,ENSG00000007314,ENSG00000163399,ENSG00000155657,ENSG00000160716,ENSG00000149295,ENSG00000169252,ENSG00000132170,ENSG00000120907,ENSG00000153956,ENSG00000160789,ENSG00000196924,ENSG00000160191,ENSG00000196465,ENSG00000011405,ENSG00000046604,ENSG00000036448,ENSG00000148834,ENSG00000198626,ENSG00000151067,ENSG00000081248,ENSG00000157388,ENSG00000164708,ENSG00000067191,ENSG00000163110,ENSG00000109061,ENSG00000049759,ENSG00000131730,ENSG00000164867,ENSG00000152661,ENSG00000163874,ENSG00000215375,ENSG00000171766,ENSG00000133019,ENSG00000181072,ENSG00000113448,ENSG00000105723,ENSG00000134571,ENSG00000108556,ENSG00000070961,ENSG00000100292,ENSG00000111262,ENSG00000184588,ENSG00000058404,ENSG00000264424,ENSG00000125538,ENSG00000196218,ENSG00000142168,ENSG00000148400,ENSG00000017427,ENSG00000135744,ENSG00000146147,ENSG00000134769,ENSG00000149575,ENSG00000150907,ENSG00000123700,ENSG00000166257,ENSG00000123096,ENSG00000174437,ENSG00000147459,ENSG00000100604,ENSG00000166313,ENSG00000078401,ENSG00000145362
															GO:0001508	action potential	0.000407384	0.000407384	ENSG00000136717,ENSG00000144285,ENSG00000136531,ENSG00000183873,ENSG00000168356,ENSG00000185313,ENSG00000007314,ENSG00000163399,ENSG00000101204,ENSG00000160716,ENSG00000120907,ENSG00000153956,ENSG00000196924
															GO:1904029	regulation of cyclin-dependent protein kinase activity	0.000422199	0.000422199	ENSG00000176749,ENSG00000166851,ENSG00000124762,ENSG00000129757,ENSG00000147889,ENSG00000147883
															GO:0050807	regulation of synapse organization	0.000444578	0.000444578	ENSG00000142192,ENSG00000164885,ENSG00000130203,ENSG00000273079,ENSG00000176749,ENSG00000130294,ENSG00000160716,ENSG00000188906,ENSG00000153707,ENSG00000097007,ENSG00000163110,ENSG00000113758,ENSG00000145335,ENSG00000112139,ENSG00000232810,ENSG00000176697,ENSG00000152208,ENSG00000010810,ENSG00000058404,ENSG00000187764,ENSG00000008086,ENSG00000170921,ENSG00000131042,ENSG00000189056,ENSG00000095970,ENSG00000171862,ENSG00000134569,ENSG00000116106,ENSG00000030304,ENSG00000157193,ENSG00000081189,ENSG00000072071,ENSG00000151025,ENSG00000171867,ENSG00000157017,ENSG00000165379,ENSG00000165300,ENSG00000169933,ENSG00000115183,ENSG00000110888
															GO:0033619	membrane protein proteolysis	0.000445688	0.000445688	ENSG00000080815,ENSG00000143801,ENSG00000130203,ENSG00000138613,ENSG00000137845,ENSG00000162736,ENSG00000205155,ENSG00000117362,ENSG00000137673,ENSG00000103811,ENSG00000186318
															GO:1900182	positive regulation of protein localization to nucleus	0.000451349	0.000451349	ENSG00000080815,ENSG00000166851,ENSG00000170312,ENSG00000147889,ENSG00000145675,ENSG00000205339,ENSG00000196924,ENSG00000073712,ENSG00000105647,ENSG00000136504,ENSG00000148737,ENSG00000142208,ENSG00000088888,ENSG00000107758,ENSG00000005339,ENSG00000163874,ENSG00000171720,ENSG00000111537,ENSG00000064300,ENSG00000152977,ENSG00000137693,ENSG00000115484,ENSG00000166226,ENSG00000162434,ENSG00000018408,ENSG00000107140
															GO:0006606	protein import into nucleus	0.000463335	0.000463335	ENSG00000080815,ENSG00000204569,ENSG00000102900,ENSG00000064419,ENSG00000157020,ENSG00000145675,ENSG00000205339,ENSG00000196924,ENSG00000105647,ENSG00000117408,ENSG00000108559,ENSG00000168610,ENSG00000112242,ENSG00000169629,ENSG00000015568,ENSG00000095319,ENSG00000142208,ENSG00000102753,ENSG00000113569,ENSG00000069399,ENSG00000111581,ENSG00000088888,ENSG00000163874
															GO:2000379	positive regulation of reactive oxygen species metabolic process	0.000467901	0.000467901	ENSG00000176884,ENSG00000124762,ENSG00000141510,ENSG00000163513,ENSG00000137275,ENSG00000197943,ENSG00000113721,ENSG00000112062,ENSG00000186868,ENSG00000144891,ENSG00000011600,ENSG00000130234,ENSG00000145335,ENSG00000163874,ENSG00000100311
															GO:0010506	regulation of autophagy	0.000473584	0.000473584	ENSG00000164885,ENSG00000176749,ENSG00000118689,ENSG00000082701,ENSG00000197746,ENSG00000147416,ENSG00000100330,ENSG00000155097,ENSG00000114573,ENSG00000103510,ENSG00000198793,ENSG00000051382,ENSG00000104643,ENSG00000169252,ENSG00000126247,ENSG00000167110,ENSG00000014216,ENSG00000100596,ENSG00000177169,ENSG00000172977,ENSG00000164916,ENSG00000105647,ENSG00000188906,ENSG00000151729,ENSG00000011405,ENSG00000070770,ENSG00000186868,ENSG00000168610,ENSG00000149311,ENSG00000097007,ENSG00000140474,ENSG00000125337,ENSG00000173846,ENSG00000211455,ENSG00000171100,ENSG00000142208
															GO:0032373	positive regulation of sterol transport	0.000487436	0.000487436	ENSG00000130203,ENSG00000131408,ENSG00000064687,ENSG00000123384,ENSG00000132170,ENSG00000101670,ENSG00000182718,ENSG00000180432,ENSG00000186350,ENSG00000087237,ENSG00000181092,ENSG00000025434,ENSG00000005421,ENSG00000095970,ENSG00000100906
															GO:0032376	positive regulation of cholesterol transport	0.000487436	0.000487436	ENSG00000130203,ENSG00000131408,ENSG00000064687,ENSG00000123384,ENSG00000132170,ENSG00000101670,ENSG00000182718,ENSG00000180432,ENSG00000186350,ENSG00000087237,ENSG00000181092,ENSG00000025434,ENSG00000005421,ENSG00000095970,ENSG00000100906
															GO:0050803	regulation of synapse structure or activity	0.00049651	0.00049651	ENSG00000142192,ENSG00000164885,ENSG00000130203,ENSG00000273079,ENSG00000176749,ENSG00000130294,ENSG00000131238,ENSG00000160716,ENSG00000188906,ENSG00000153707,ENSG00000097007,ENSG00000163110,ENSG00000113758,ENSG00000145335,ENSG00000112139,ENSG00000232810,ENSG00000176697,ENSG00000152208,ENSG00000010810,ENSG00000058404,ENSG00000187764,ENSG00000008086,ENSG00000170921,ENSG00000131042,ENSG00000189056,ENSG00000095970,ENSG00000171862,ENSG00000134569,ENSG00000116106,ENSG00000030304,ENSG00000157193,ENSG00000081189,ENSG00000072071,ENSG00000151025,ENSG00000171867,ENSG00000157017,ENSG00000165379,ENSG00000165300,ENSG00000169933,ENSG00000115183,ENSG00000110888
															GO:0140747	regulation of ncRNA transcription	0.000517324	0.000517324	ENSG00000118689,ENSG00000141510,ENSG00000198793,ENSG00000066336,ENSG00000132170,ENSG00000113580,ENSG00000173039,ENSG00000168874,ENSG00000091831,ENSG00000147862,ENSG00000168610,ENSG00000100644,ENSG00000125398,ENSG00000132024,ENSG00000100311,ENSG00000232810,ENSG00000131759,ENSG00000112033,ENSG00000074181,ENSG00000186951,ENSG00000064300,ENSG00000135744,ENSG00000134250,ENSG00000170345,ENSG00000146648,ENSG00000007372,ENSG00000112715,ENSG00000136826
															GO:0045913	positive regulation of carbohydrate metabolic process	0.000559242	0.000559242	ENSG00000142192,ENSG00000080815,ENSG00000198793,ENSG00000156873,ENSG00000143437,ENSG00000152266,ENSG00000100644,ENSG00000142208,ENSG00000171132,ENSG00000106633,ENSG00000145335,ENSG00000100311,ENSG00000089041,ENSG00000171105,ENSG00000167986,ENSG00000181722,ENSG00000111537,ENSG00000017427,ENSG00000109320,ENSG00000150907
															GO:0061900	glial cell activation	0.000584135	0.000584135	ENSG00000142192,ENSG00000080815,ENSG00000120885,ENSG00000123384,ENSG00000118113,ENSG00000030582,ENSG00000186868,ENSG00000096968,ENSG00000011600,ENSG00000204305,ENSG00000145335,ENSG00000232810,ENSG00000136244,ENSG00000111537,ENSG00000095970
															GO:0008542	visual learning	0.000603078	0.000603078	ENSG00000142192,ENSG00000176884,ENSG00000064687,ENSG00000160716,ENSG00000149295
															GO:1900272	negative regulation of long-term synaptic potentiation	0.00061621	0.00061621	ENSG00000142192,ENSG00000130203,ENSG00000097007,ENSG00000011600,ENSG00000204305,ENSG00000114416,ENSG00000116106,ENSG00000105894
															GO:0045807	positive regulation of endocytosis	0.00064152	0.00064152	ENSG00000130203,ENSG00000010704,ENSG00000167601,ENSG00000166311,ENSG00000064687,ENSG00000131238,ENSG00000120885,ENSG00000123384,ENSG00000179218,ENSG00000160948,ENSG00000197943,ENSG00000149177
															GO:0010518	positive regulation of phospholipase activity	0.000657404	0.000657404	ENSG00000134853,ENSG00000102468,ENSG00000120907,ENSG00000068078,ENSG00000091831,ENSG00000152266,ENSG00000157404,ENSG00000113721,ENSG00000120805,ENSG00000144891,ENSG00000077782,ENSG00000064547,ENSG00000143322
															GO:0031334	positive regulation of protein-containing complex assembly	0.000672495	0.000672495	ENSG00000176749,ENSG00000082701,ENSG00000136717,ENSG00000141510,ENSG00000120885,ENSG00000197943,ENSG00000196611,ENSG00000073712,ENSG00000165029,ENSG00000167617,ENSG00000149968,ENSG00000186868,ENSG00000120899,ENSG00000149311,ENSG00000165280,ENSG00000113575,ENSG00000128283,ENSG00000171132,ENSG00000071051,ENSG00000162367,ENSG00000151422,ENSG00000088888,ENSG00000103335,ENSG00000101336,ENSG00000145335,ENSG00000204389,ENSG00000232810,ENSG00000197122,ENSG00000169057,ENSG00000100519,ENSG00000170236,ENSG00000007047,ENSG00000105538,ENSG00000103266
															GO:0015918	sterol transport	0.000673028	0.000673028	ENSG00000130203,ENSG00000073060,ENSG00000131408,ENSG00000064687,ENSG00000120885,ENSG00000123384,ENSG00000132170,ENSG00000100300,ENSG00000149357,ENSG00000165029,ENSG00000130208,ENSG00000160179,ENSG00000101670,ENSG00000182718,ENSG00000084674,ENSG00000180432,ENSG00000130703,ENSG00000079156,ENSG00000166035,ENSG00000186350,ENSG00000087237,ENSG00000181092,ENSG00000234906,ENSG00000025434,ENSG00000005421,ENSG00000095970,ENSG00000109320,ENSG00000100906
															GO:0048143	astrocyte activation	0.000683555	0.000683555	ENSG00000142192,ENSG00000080815,ENSG00000123384,ENSG00000030582,ENSG00000186868,ENSG00000204305,ENSG00000232810,ENSG00000136244,ENSG00000111537,ENSG00000095970,ENSG00000197405,ENSG00000130164
															GO:0051223	regulation of protein transport	0.000713563	0.000713563	ENSG00000080815,ENSG00000137642,ENSG00000130203,ENSG00000087085,ENSG00000113161,ENSG00000082701,ENSG00000147889,ENSG00000105383,ENSG00000198087,ENSG00000196396,ENSG00000112335,ENSG00000145675,ENSG00000155657,ENSG00000160948,ENSG00000149295,ENSG00000132170,ENSG00000068366,ENSG00000196924,ENSG00000100151,ENSG00000105647,ENSG00000174672,ENSG00000160179,ENSG00000148737,ENSG00000069696,ENSG00000151577,ENSG00000173846,ENSG00000150594,ENSG00000137288,ENSG00000113108,ENSG00000064651,ENSG00000126266,ENSG00000106633,ENSG00000196126,ENSG00000151474,ENSG00000088888,ENSG00000107758,ENSG00000163874,ENSG00000232810,ENSG00000134640,ENSG00000080298,ENSG00000181092,ENSG00000103496,ENSG00000171720,ENSG00000136573,ENSG00000136244,ENSG00000125538,ENSG00000103653,ENSG00000025434,ENSG00000111537,ENSG00000095970,ENSG00000189058,ENSG00000017427,ENSG00000136770,ENSG00000012779,ENSG00000136938,ENSG00000007171,ENSG00000090565,ENSG00000138207,ENSG00000152977
															GO:0009306	protein secretion	0.000720855	0.000720855	ENSG00000130203,ENSG00000087085,ENSG00000113161,ENSG00000105383,ENSG00000198087,ENSG00000181789,ENSG00000103174,ENSG00000155657,ENSG00000149295,ENSG00000132170,ENSG00000068366,ENSG00000065615,ENSG00000100151,ENSG00000127022,ENSG00000165029,ENSG00000174672,ENSG00000160179,ENSG00000148737,ENSG00000069696,ENSG00000151577,ENSG00000129354,ENSG00000150594,ENSG00000137288,ENSG00000113108,ENSG00000064651,ENSG00000158623,ENSG00000126266,ENSG00000106633,ENSG00000196126,ENSG00000151474,ENSG00000107758,ENSG00000232810,ENSG00000134640,ENSG00000080298,ENSG00000103496,ENSG00000136573,ENSG00000136244,ENSG00000125538,ENSG00000025434,ENSG00000111537,ENSG00000141433,ENSG00000095970,ENSG00000017427,ENSG00000136770,ENSG00000012779,ENSG00000007171,ENSG00000090565,ENSG00000138207,ENSG00000099139,ENSG00000152932,ENSG00000132639,ENSG00000125967,ENSG00000150907,ENSG00000159363
															GO:0006898	receptor-mediated endocytosis	0.000728126	0.000728126	ENSG00000137642,ENSG00000130203,ENSG00000010704,ENSG00000143393,ENSG00000115020,ENSG00000161203,ENSG00000138756,ENSG00000141367,ENSG00000042753,ENSG00000051382,ENSG00000131238,ENSG00000120885,ENSG00000123384,ENSG00000169252,ENSG00000073921,ENSG00000135047,ENSG00000100151,ENSG00000127022,ENSG00000178950,ENSG00000130208,ENSG00000182718,ENSG00000151577,ENSG00000168461,ENSG00000115977,ENSG00000100599,ENSG00000204842,ENSG00000061938,ENSG00000130234,ENSG00000145335,ENSG00000140022,ENSG00000065609,ENSG00000144868,ENSG00000138760,ENSG00000158869,ENSG00000171105,ENSG00000181092,ENSG00000106366,ENSG00000234906,ENSG00000169218,ENSG00000102081,ENSG00000107984,ENSG00000172932,ENSG00000137486,ENSG00000106976,ENSG00000146648,ENSG00000150093,ENSG00000103154,ENSG00000006116,ENSG00000112715,ENSG00000135063,ENSG00000168216,ENSG00000118473,ENSG00000186111,ENSG00000079805,ENSG00000166710,ENSG00000130787,ENSG00000130164,ENSG00000163956,ENSG00000010278,ENSG00000197959,ENSG00000144476,ENSG00000154188,ENSG00000185359
															GO:0099175	regulation of postsynapse organization	0.000757133	0.000757133	ENSG00000164885,ENSG00000130203,ENSG00000273079,ENSG00000176749
															GO:1990535	neuron projection maintenance	0.000778352	0.000778352	ENSG00000142192,ENSG00000080815
															GO:0050708	regulation of protein secretion	0.000788039	0.000788039	ENSG00000130203,ENSG00000087085,ENSG00000113161,ENSG00000105383,ENSG00000198087,ENSG00000155657,ENSG00000149295,ENSG00000132170,ENSG00000068366,ENSG00000100151,ENSG00000174672,ENSG00000160179,ENSG00000148737,ENSG00000069696,ENSG00000151577,ENSG00000150594,ENSG00000137288,ENSG00000113108,ENSG00000064651,ENSG00000126266,ENSG00000106633,ENSG00000196126,ENSG00000151474,ENSG00000107758,ENSG00000232810,ENSG00000134640,ENSG00000080298,ENSG00000103496,ENSG00000136573,ENSG00000136244,ENSG00000125538,ENSG00000025434,ENSG00000111537,ENSG00000095970,ENSG00000017427,ENSG00000136770,ENSG00000012779,ENSG00000007171,ENSG00000090565,ENSG00000138207,ENSG00000132639,ENSG00000150907,ENSG00000159363
															GO:0035592	establishment of protein localization to extracellular region	0.000825232	0.000825232	ENSG00000130203,ENSG00000087085,ENSG00000113161,ENSG00000105383,ENSG00000198087,ENSG00000181789,ENSG00000103174,ENSG00000155657,ENSG00000149295,ENSG00000132170,ENSG00000068366,ENSG00000065615,ENSG00000100151,ENSG00000127022,ENSG00000165029,ENSG00000174672,ENSG00000160179,ENSG00000148737,ENSG00000069696,ENSG00000151577,ENSG00000129354,ENSG00000150594,ENSG00000137288,ENSG00000113108,ENSG00000064651,ENSG00000158623,ENSG00000126266,ENSG00000106633,ENSG00000196126,ENSG00000151474,ENSG00000107758,ENSG00000232810,ENSG00000134640,ENSG00000080298,ENSG00000103496,ENSG00000136573,ENSG00000136244,ENSG00000125538,ENSG00000025434,ENSG00000111537,ENSG00000141433,ENSG00000095970,ENSG00000017427,ENSG00000136770,ENSG00000012779,ENSG00000007171,ENSG00000090565,ENSG00000138207,ENSG00000099139,ENSG00000152932,ENSG00000132639,ENSG00000125967,ENSG00000150907,ENSG00000159363
															GO:0043470	regulation of carbohydrate catabolic process	0.00083699	0.00083699	ENSG00000142192,ENSG00000080815,ENSG00000141510,ENSG00000198793,ENSG00000156873,ENSG00000143437,ENSG00000100644,ENSG00000173281,ENSG00000106633,ENSG00000089041,ENSG00000138760,ENSG00000171105,ENSG00000105723,ENSG00000181722,ENSG00000111537,ENSG00000186951,ENSG00000017427
															GO:0007623	circadian rhythm	0.000867094	0.000867094	ENSG00000082701,ENSG00000170312,ENSG00000139180,ENSG00000141510,ENSG00000198793,ENSG00000180530,ENSG00000160716,ENSG00000149295,ENSG00000132170,ENSG00000118260,ENSG00000043591,ENSG00000172977,ENSG00000213639,ENSG00000172531,ENSG00000069696,ENSG00000151577,ENSG00000121671,ENSG00000107317,ENSG00000170485,ENSG00000148680,ENSG00000104856,ENSG00000111602,ENSG00000137252,ENSG00000168412,ENSG00000116478,ENSG00000171720,ENSG00000196591,ENSG00000114062,ENSG00000105662,ENSG00000025434,ENSG00000186951,ENSG00000064300,ENSG00000140836,ENSG00000171862,ENSG00000114416,ENSG00000172201,ENSG00000130707,ENSG00000119138,ENSG00000145743,ENSG00000179388,ENSG00000198900,ENSG00000173120,ENSG00000157017,ENSG00000054277
															GO:0032409	regulation of transporter activity	0.000888253	0.000888253	ENSG00000142192,ENSG00000137275,ENSG00000149295,ENSG00000169252,ENSG00000132170,ENSG00000153956,ENSG00000014216,ENSG00000141503,ENSG00000196632,ENSG00000137193,ENSG00000120899,ENSG00000148834,ENSG00000069696,ENSG00000198626,ENSG00000150594,ENSG00000157388,ENSG00000171132,ENSG00000077522,ENSG00000049759,ENSG00000130234,ENSG00000145335,ENSG00000133019,ENSG00000186350,ENSG00000181092,ENSG00000121807,ENSG00000102081,ENSG00000151150,ENSG00000182389,ENSG00000099625,ENSG00000168959,ENSG00000161681,ENSG00000025434,ENSG00000111537,ENSG00000005421,ENSG00000189056,ENSG00000095970,ENSG00000128245,ENSG00000149575,ENSG00000108691,ENSG00000166257,ENSG00000150093,ENSG00000075624,ENSG00000121905,ENSG00000081189,ENSG00000069966,ENSG00000006116,ENSG00000171867,ENSG00000026559,ENSG00000124942,ENSG00000078401,ENSG00000145362,ENSG00000127561
															GO:0099173	postsynapse organization	0.000935037	0.000935037	ENSG00000164885,ENSG00000130203,ENSG00000273079,ENSG00000176749,ENSG00000130294,ENSG00000175344,ENSG00000100151,ENSG00000188906,ENSG00000163110,ENSG00000113758,ENSG00000144868,ENSG00000171105,ENSG00000010810,ENSG00000058404,ENSG00000008086,ENSG00000161681,ENSG00000170921,ENSG00000131042,ENSG00000189056,ENSG00000095970,ENSG00000171862,ENSG00000138311,ENSG00000134569,ENSG00000116106,ENSG00000075624,ENSG00000030304,ENSG00000157193,ENSG00000171867,ENSG00000110076,ENSG00000140443,ENSG00000115183,ENSG00000110888,ENSG00000171723,ENSG00000107362,ENSG00000104219
															GO:0010595	positive regulation of endothelial cell migration	0.000946861	0.000946861	ENSG00000073060,ENSG00000073756,ENSG00000051382,ENSG00000179218,ENSG00000168874,ENSG00000030582,ENSG00000011405,ENSG00000120899,ENSG00000105287,ENSG00000100644,ENSG00000097007,ENSG00000142208,ENSG00000077782,ENSG00000165757,ENSG00000037280,ENSG00000141376,ENSG00000164867,ENSG00000163874,ENSG00000100311,ENSG00000100292,ENSG00000135744,ENSG00000105220,ENSG00000110955,ENSG00000111961,ENSG00000152234,ENSG00000113578,ENSG00000132669,ENSG00000112715,ENSG00000078401,ENSG00000151694,ENSG00000138685,ENSG00000134954,ENSG00000096717,ENSG00000104522,ENSG00000154188
															GO:0071827	plasma lipoprotein particle organization	0.000956601	0.000956601	ENSG00000130203,ENSG00000073060,ENSG00000064687,ENSG00000005381,ENSG00000165029,ENSG00000130208,ENSG00000160179,ENSG00000101670,ENSG00000144891,ENSG00000084674,ENSG00000166035,ENSG00000146070,ENSG00000087237,ENSG00000175445,ENSG00000234906,ENSG00000135744,ENSG00000099139
															GO:0051937	catecholamine transport	0.000982402	0.000982402	ENSG00000142319,ENSG00000103546,ENSG00000165646,ENSG00000101204,ENSG00000160716,ENSG00000149295,ENSG00000274286,ENSG00000184160,ENSG00000069696,ENSG00000151577,ENSG00000150594,ENSG00000198959,ENSG00000145335,ENSG00000112499,ENSG00000101180
															GO:0042274	ribosomal small subunit biogenesis	0.000996972	0.000996972	ENSG00000164167,ENSG00000058729,ENSG00000177971,ENSG00000165733,ENSG00000119285,ENSG00000135521,ENSG00000119616,ENSG00000150990,ENSG00000086189
															GO:0150099	neuron-glial cell signaling	0.00100242	0.00100242	ENSG00000204681,ENSG00000136928,ENSG00000120907,ENSG00000171873
															GO:0051170	import into nucleus	0.00103765	0.00103765	ENSG00000080815,ENSG00000204569,ENSG00000102900,ENSG00000064419,ENSG00000157020,ENSG00000145675,ENSG00000205339,ENSG00000196924,ENSG00000105647,ENSG00000117408,ENSG00000108559,ENSG00000168610,ENSG00000112242,ENSG00000169629,ENSG00000015568,ENSG00000095319,ENSG00000142208,ENSG00000102753,ENSG00000113569,ENSG00000069399,ENSG00000111581,ENSG00000088888,ENSG00000163874
															GO:1903580	positive regulation of ATP metabolic process	0.00105571	0.00105571	ENSG00000142192,ENSG00000080815,ENSG00000198793,ENSG00000143437,ENSG00000100644,ENSG00000165280,ENSG00000089041,ENSG00000171105,ENSG00000181722,ENSG00000111537,ENSG00000186951,ENSG00000095970,ENSG00000017427
															GO:0048008	platelet-derived growth factor receptor signaling pathway	0.00107972	0.00107972	ENSG00000196396,ENSG00000127947,ENSG00000123384,ENSG00000134853,ENSG00000149177,ENSG00000113721,ENSG00000011405,ENSG00000097007,ENSG00000151422,ENSG00000145335,ENSG00000100311,ENSG00000181092,ENSG00000189058,ENSG00000112715,ENSG00000197461,ENSG00000117525,ENSG00000130787
															GO:0034599	cellular response to oxidative stress	0.00110237	0.00110237	ENSG00000118689,ENSG00000141510,ENSG00000167815,ENSG00000134853,ENSG00000137275,ENSG00000117450,ENSG00000173039,ENSG00000188906,ENSG00000149968,ENSG00000186868,ENSG00000233276,ENSG00000149311,ENSG00000097007,ENSG00000115694,ENSG00000142208,ENSG00000162928,ENSG00000254858,ENSG00000163516,ENSG00000151422,ENSG00000164867,ENSG00000145335,ENSG00000204389,ENSG00000163874,ENSG00000019991,ENSG00000204311,ENSG00000102882,ENSG00000103496,ENSG00000010810,ENSG00000115317,ENSG00000094631,ENSG00000136244,ENSG00000104687,ENSG00000142168,ENSG00000109424,ENSG00000161011,ENSG00000012779,ENSG00000121691,ENSG00000291237,ENSG00000170345,ENSG00000146648,ENSG00000150907,ENSG00000159363
															GO:0051100	negative regulation of binding	0.00110459	0.00110459	ENSG00000080815,ENSG00000010704,ENSG00000082701,ENSG00000124762,ENSG00000178999,ENSG00000087586
															GO:0070102	interleukin-6-mediated signaling pathway	0.00110673	0.00110673	ENSG00000066336,ENSG00000137275,ENSG00000168610,ENSG00000160712,ENSG00000096968,ENSG00000151422,ENSG00000197122,ENSG00000136244,ENSG00000137693,ENSG00000172247,ENSG00000162434
															GO:0051168	nuclear export	0.00111997	0.00111997	ENSG00000082701,ENSG00000058729,ENSG00000198563,ENSG00000147889,ENSG00000102900,ENSG00000109111,ENSG00000135521,ENSG00000082898,ENSG00000112159,ENSG00000030066,ENSG00000031823,ENSG00000179218
															GO:0046889	positive regulation of lipid biosynthetic process	0.00112088	0.00112088	ENSG00000130203,ENSG00000073060,ENSG00000073756,ENSG00000131408,ENSG00000198793,ENSG00000147246,ENSG00000102468,ENSG00000118260,ENSG00000172977,ENSG00000135346,ENSG00000160179,ENSG00000142208,ENSG00000165175,ENSG00000232810,ENSG00000121769,ENSG00000234906,ENSG00000181722,ENSG00000125538,ENSG00000025434,ENSG00000111537,ENSG00000186951
															GO:0009416	response to light stimulus	0.00116899	0.00116899	ENSG00000142192,ENSG00000176884,ENSG00000124762,ENSG00000178999,ENSG00000166311,ENSG00000064687,ENSG00000141510,ENSG00000160716,ENSG00000149295,ENSG00000140090,ENSG00000196611,ENSG00000164045,ENSG00000173039,ENSG00000066926,ENSG00000076984,ENSG00000213639,ENSG00000112062,ENSG00000172531,ENSG00000149968,ENSG00000125971,ENSG00000233276,ENSG00000147133,ENSG00000151577,ENSG00000121671,ENSG00000129355,ENSG00000102001,ENSG00000142208,ENSG00000168077,ENSG00000152465
															GO:0090077	foam cell differentiation	0.0012058	0.0012058	ENSG00000131408,ENSG00000132170,ENSG00000165029,ENSG00000160179,ENSG00000144891,ENSG00000084674,ENSG00000087237,ENSG00000181092,ENSG00000175445,ENSG00000132693,ENSG00000025434,ENSG00000186951,ENSG00000135744,ENSG00000109320,ENSG00000100906
															GO:0010742	macrophage derived foam cell differentiation	0.0012058	0.0012058	ENSG00000131408,ENSG00000132170,ENSG00000165029,ENSG00000160179,ENSG00000144891,ENSG00000084674,ENSG00000087237,ENSG00000181092,ENSG00000175445,ENSG00000132693,ENSG00000025434,ENSG00000186951,ENSG00000135744,ENSG00000109320,ENSG00000100906
															GO:0007632	visual behavior	0.00124338	0.00124338	ENSG00000142192,ENSG00000176884,ENSG00000064687,ENSG00000160716,ENSG00000149295,ENSG00000125971,ENSG00000151577
															GO:0086010	membrane depolarization during action potential	0.00126697	0.00126697	ENSG00000144285,ENSG00000183873,ENSG00000168356,ENSG00000185313,ENSG00000153956,ENSG00000099822,ENSG00000151067,ENSG00000157388,ENSG00000151150,ENSG00000128245,ENSG00000149575,ENSG00000123700,ENSG00000166257,ENSG00000145362
															GO:0060193	positive regulation of lipase activity	0.00130087	0.00130087	ENSG00000131408,ENSG00000134853,ENSG00000102468,ENSG00000120907,ENSG00000068078,ENSG00000091831,ENSG00000152266,ENSG00000157404,ENSG00000113721,ENSG00000120805,ENSG00000144891,ENSG00000077782,ENSG00000064547,ENSG00000143322
															GO:0006821	chloride transport	0.00130269	0.00130269	ENSG00000094755,ENSG00000163288,ENSG00000109158,ENSG00000124067,ENSG00000064651,ENSG00000011677,ENSG00000151834,ENSG00000113327,ENSG00000022355,ENSG00000163285,ENSG00000186297,ENSG00000182256,ENSG00000166206,ENSG00000134343,ENSG00000187730,ENSG00000145864,ENSG00000145863,ENSG00000102287,ENSG00000268089,ENSG00000081923,ENSG00000145451,ENSG00000157103
															GO:0060998	regulation of dendritic spine development	0.00131059	0.00131059	ENSG00000080815,ENSG00000130203,ENSG00000198785,ENSG00000130294,ENSG00000105426,ENSG00000113758,ENSG00000058404,ENSG00000102081,ENSG00000161681,ENSG00000170921,ENSG00000189056,ENSG00000171862,ENSG00000154642,ENSG00000157193,ENSG00000081189
															GO:0006509	membrane protein ectodomain proteolysis	0.0013363	0.0013363	ENSG00000080815,ENSG00000143801,ENSG00000130203,ENSG00000137845,ENSG00000162736,ENSG00000205155,ENSG00000117362,ENSG00000137673,ENSG00000186318,ENSG00000150594,ENSG00000138600,ENSG00000232810,ENSG00000125538,ENSG00000111537,ENSG00000168785,ENSG00000182240
															GO:0097061	dendritic spine organization	0.00136145	0.00136145	ENSG00000164885,ENSG00000130203,ENSG00000273079,ENSG00000176749,ENSG00000130294,ENSG00000175344,ENSG00000100151,ENSG00000188906,ENSG00000163110,ENSG00000113758,ENSG00000171105,ENSG00000010810,ENSG00000058404,ENSG00000161681,ENSG00000170921,ENSG00000189056,ENSG00000095970,ENSG00000171862,ENSG00000138311,ENSG00000116106,ENSG00000157193,ENSG00000171867,ENSG00000140443
															GO:1990000	amyloid fibril formation	0.00155303	0.00155303	ENSG00000142192,ENSG00000080815,ENSG00000130203
															GO:0071902	positive regulation of protein serine/threonine kinase activity	0.00156443	0.00156443	ENSG00000196396,ENSG00000169252,ENSG00000076984,ENSG00000073712,ENSG00000168067,ENSG00000188906,ENSG00000113721,ENSG00000173327,ENSG00000069696,ENSG00000141736,ENSG00000150594,ENSG00000113575,ENSG00000142208,ENSG00000157368,ENSG00000077782,ENSG00000135341,ENSG00000012223,ENSG00000163221,ENSG00000145335,ENSG00000100311,ENSG00000232810,ENSG00000197122,ENSG00000171105,ENSG00000181092,ENSG00000125538,ENSG00000111537,ENSG00000259384,ENSG00000111961,ENSG00000146648,ENSG00000149269,ENSG00000113578,ENSG00000101843,ENSG00000112715,ENSG00000197461,ENSG00000078401,ENSG00000151694,ENSG00000138685,ENSG00000160014
															GO:0045017	glycerolipid biosynthetic process	0.00158063	0.00158063	ENSG00000073060,ENSG00000100330,ENSG00000131408,ENSG00000143393,ENSG00000139505,ENSG00000115020,ENSG00000163719,ENSG00000051382,ENSG00000147246,ENSG00000145675,ENSG00000156471,ENSG00000143398,ENSG00000102468,ENSG00000197943,ENSG00000168918
															GO:0051099	positive regulation of binding	0.00164131	0.00164131	ENSG00000142192,ENSG00000080815,ENSG00000130203,ENSG00000010704,ENSG00000082701
															GO:0097006	regulation of plasma lipoprotein particle levels	0.00172026	0.00172026	ENSG00000130203,ENSG00000073060,ENSG00000064687,ENSG00000005381,ENSG00000165029,ENSG00000130208,ENSG00000160179,ENSG00000101670,ENSG00000144891,ENSG00000182718,ENSG00000084674,ENSG00000166035,ENSG00000146070,ENSG00000087237,ENSG00000181092,ENSG00000175445,ENSG00000234906,ENSG00000100292,ENSG00000095970,ENSG00000135744,ENSG00000099139
															GO:0051924	regulation of calcium ion transport	0.00173294	0.00173294	ENSG00000176884,ENSG00000143801,ENSG00000116032,ENSG00000136717,ENSG00000105383,ENSG00000149295,ENSG00000120910,ENSG00000153956,ENSG00000113721,ENSG00000196632,ENSG00000221823,ENSG00000120899,ENSG00000148834,ENSG00000069696,ENSG00000198626,ENSG00000187116,ENSG00000150594,ENSG00000151067,ENSG00000157388,ENSG00000067191,ENSG00000126266,ENSG00000107758,ENSG00000145335,ENSG00000100311,ENSG00000089041,ENSG00000113448,ENSG00000010610,ENSG00000070961,ENSG00000010810,ENSG00000184588,ENSG00000058404,ENSG00000102081,ENSG00000070808,ENSG00000182389,ENSG00000099625
															GO:0010594	regulation of endothelial cell migration	0.00174887	0.00174887	ENSG00000130203,ENSG00000073060,ENSG00000073756,ENSG00000051382,ENSG00000179218,ENSG00000132170,ENSG00000168874,ENSG00000030582,ENSG00000204435,ENSG00000011405,ENSG00000185551,ENSG00000120899,ENSG00000105287,ENSG00000100644,ENSG00000097007,ENSG00000142208,ENSG00000077782,ENSG00000165757,ENSG00000037280,ENSG00000141376,ENSG00000164867,ENSG00000163874,ENSG00000100311,ENSG00000232810,ENSG00000169057,ENSG00000100292,ENSG00000142627,ENSG00000148400,ENSG00000135744,ENSG00000105220,ENSG00000110955,ENSG00000111961,ENSG00000152234,ENSG00000113578,ENSG00000081189,ENSG00000132669,ENSG00000112715,ENSG00000136826,ENSG00000105894,ENSG00000078401,ENSG00000151694,ENSG00000138685,ENSG00000134954,ENSG00000140403,ENSG00000096717,ENSG00000104522,ENSG00000154188
															GO:0051402	neuron apoptotic process	0.00175788	0.00175788	ENSG00000142192,ENSG00000164885,ENSG00000130203,ENSG00000176749,ENSG00000118689
															GO:0046486	glycerolipid metabolic process	0.0018406	0.0018406	ENSG00000137642,ENSG00000130203,ENSG00000073060,ENSG00000100330,ENSG00000131408,ENSG00000143393,ENSG00000139505,ENSG00000115020,ENSG00000163719,ENSG00000051382,ENSG00000147246,ENSG00000145675,ENSG00000156471,ENSG00000104643,ENSG00000143398,ENSG00000102468,ENSG00000197943,ENSG00000168918,ENSG00000117480,ENSG00000172977,ENSG00000116906,ENSG00000163686,ENSG00000105647
															GO:0001993	regulation of systemic arterial blood pressure by norepinephrine-epinephrine	0.00184856	0.00184856	ENSG00000188778,ENSG00000169252,ENSG00000120907,ENSG00000043591
															GO:0045834	positive regulation of lipid metabolic process	0.00192509	0.00192509	ENSG00000130203,ENSG00000073060,ENSG00000073756,ENSG00000131408,ENSG00000198793,ENSG00000147246,ENSG00000102468,ENSG00000132170,ENSG00000118260,ENSG00000172977,ENSG00000135346,ENSG00000160179,ENSG00000186868,ENSG00000142208,ENSG00000165175,ENSG00000232810,ENSG00000112033,ENSG00000181092,ENSG00000121769,ENSG00000234906,ENSG00000181722,ENSG00000125538,ENSG00000025434,ENSG00000111537,ENSG00000186951,ENSG00000101210
															GO:0031667	response to nutrient levels	0.00195316	0.00195316	ENSG00000137642,ENSG00000130203,ENSG00000010704,ENSG00000118689,ENSG00000124762,ENSG00000100330,ENSG00000113712,ENSG00000147883,ENSG00000141510,ENSG00000198793,ENSG00000157020,ENSG00000147246,ENSG00000132170,ENSG00000177169,ENSG00000172977,ENSG00000164916,ENSG00000100151,ENSG00000111725,ENSG00000149357,ENSG00000163545,ENSG00000188906
															GO:0031293	membrane protein intracellular domain proteolysis	0.0019783	0.0019783	ENSG00000138613,ENSG00000162736,ENSG00000205155,ENSG00000117362,ENSG00000137673
															GO:0043691	reverse cholesterol transport	0.00204918	0.00204918	ENSG00000130203,ENSG00000073060,ENSG00000120885,ENSG00000165029,ENSG00000160179,ENSG00000101670,ENSG00000166035,ENSG00000087237,ENSG00000234906
															GO:0071692	protein localization to extracellular region	0.00206306	0.00206306	ENSG00000130203,ENSG00000087085,ENSG00000113161,ENSG00000105383,ENSG00000198087,ENSG00000181789,ENSG00000103174,ENSG00000155657,ENSG00000149295,ENSG00000132170,ENSG00000068366,ENSG00000065615,ENSG00000100151,ENSG00000127022,ENSG00000165029,ENSG00000174672,ENSG00000160179,ENSG00000148737,ENSG00000069696,ENSG00000151577,ENSG00000129354,ENSG00000150594,ENSG00000137288,ENSG00000113108,ENSG00000064651,ENSG00000158623,ENSG00000126266,ENSG00000106633,ENSG00000196126,ENSG00000151474,ENSG00000107758,ENSG00000232810,ENSG00000134640,ENSG00000080298,ENSG00000103496,ENSG00000136573,ENSG00000136244,ENSG00000125538,ENSG00000025434,ENSG00000111537,ENSG00000141433,ENSG00000095970,ENSG00000017427,ENSG00000136770,ENSG00000012779,ENSG00000007171,ENSG00000090565,ENSG00000138207,ENSG00000099139,ENSG00000152932,ENSG00000132639,ENSG00000125967,ENSG00000150907,ENSG00000159363
															GO:0097305	response to alcohol	0.00206527	0.00206527	ENSG00000176884,ENSG00000273079,ENSG00000183454,ENSG00000198785
															GO:0035265	organ growth	0.0021751	0.0021751	ENSG00000197746,ENSG00000106799,ENSG00000108576,ENSG00000068078,ENSG00000137193,ENSG00000162733,ENSG00000125398,ENSG00000163110,ENSG00000107779,ENSG00000113645,ENSG00000105723,ENSG00000121068,ENSG00000142168,ENSG00000148400,ENSG00000017427,ENSG00000171862,ENSG00000138207,ENSG00000137693,ENSG00000144560,ENSG00000081189,ENSG00000150457,ENSG00000078401,ENSG00000174697,ENSG00000138685,ENSG00000197043,ENSG00000176788
															GO:0043405	regulation of MAP kinase activity	0.00217902	0.00217902	ENSG00000130203,ENSG00000166311,ENSG00000167258,ENSG00000196396,ENSG00000149177,ENSG00000132170,ENSG00000076984,ENSG00000168067,ENSG00000188906,ENSG00000113721,ENSG00000173327,ENSG00000069696,ENSG00000141736,ENSG00000150594,ENSG00000157368,ENSG00000077782,ENSG00000135341,ENSG00000163221,ENSG00000100311,ENSG00000232810,ENSG00000121653,ENSG00000171105,ENSG00000181092,ENSG00000254087,ENSG00000125538,ENSG00000259384,ENSG00000154277,ENSG00000135744,ENSG00000111961,ENSG00000146648,ENSG00000149269,ENSG00000113578,ENSG00000112715,ENSG00000197461,ENSG00000078401
															GO:1904030	negative regulation of cyclin-dependent protein kinase activity	0.00220181	0.00220181	ENSG00000166851,ENSG00000124762,ENSG00000129757,ENSG00000147889
															GO:0032370	positive regulation of lipid transport	0.00231716	0.00231716	ENSG00000130203,ENSG00000131408,ENSG00000064687,ENSG00000123384,ENSG00000132170,ENSG00000101670,ENSG00000182718,ENSG00000151726,ENSG00000180432,ENSG00000186350,ENSG00000087237,ENSG00000181092,ENSG00000121769,ENSG00000125538,ENSG00000025434,ENSG00000005421,ENSG00000118785,ENSG00000095970,ENSG00000137869,ENSG00000100906
															GO:0007271	synaptic transmission, cholinergic	0.00241198	0.00241198	ENSG00000130203,ENSG00000087085,ENSG00000101204,ENSG00000160716,ENSG00000175344,ENSG00000129749,ENSG00000120903,ENSG00000169684,ENSG00000147434,ENSG00000108556,ENSG00000165917
															GO:0045821	positive regulation of glycolytic process	0.00241997	0.00241997	ENSG00000142192,ENSG00000080815
															GO:0030813	positive regulation of nucleotide catabolic process	0.00241997	0.00241997	ENSG00000142192,ENSG00000080815
															GO:0033123	positive regulation of purine nucleotide catabolic process	0.00241997	0.00241997	ENSG00000142192,ENSG00000080815
															GO:0033344	cholesterol efflux	0.00245645	0.00245645	ENSG00000130203,ENSG00000073060,ENSG00000131408,ENSG00000064687,ENSG00000123384,ENSG00000132170,ENSG00000149357,ENSG00000165029,ENSG00000130208,ENSG00000160179,ENSG00000186350,ENSG00000087237,ENSG00000181092,ENSG00000234906,ENSG00000025434,ENSG00000005421,ENSG00000095970,ENSG00000100906
															GO:0010971	positive regulation of G2/M transition of mitotic cell cycle	0.00245821	0.00245821	ENSG00000101224,ENSG00000135446,ENSG00000170312,ENSG00000108384,ENSG00000164045,ENSG00000158402
															GO:0003018	vascular process in circulatory system	0.00250877	0.00250877	ENSG00000130203,ENSG00000159640,ENSG00000188778,ENSG00000123384,ENSG00000169252,ENSG00000149177,ENSG00000120907,ENSG00000043591,ENSG00000172572,ENSG00000069431,ENSG00000171873,ENSG00000073712,ENSG00000170425,ENSG00000117298,ENSG00000011405,ENSG00000119139,ENSG00000144891,ENSG00000118596,ENSG00000064651,ENSG00000167711,ENSG00000181856,ENSG00000158296,ENSG00000130234,ENSG00000204305,ENSG00000164867,ENSG00000112499,ENSG00000023839,ENSG00000133019,ENSG00000197122,ENSG00000171105,ENSG00000120937,ENSG00000070961,ENSG00000176105,ENSG00000157103,ENSG00000132693,ENSG00000079215,ENSG00000142168,ENSG00000135744,ENSG00000003989
															GO:0045936	negative regulation of phosphate metabolic process	0.00262508	0.00262508	ENSG00000130203,ENSG00000082701,ENSG00000166851,ENSG00000124762,ENSG00000129757,ENSG00000166311,ENSG00000120539,ENSG00000147889,ENSG00000147883,ENSG00000141510,ENSG00000196396
															GO:0048588	developmental cell growth	0.00269732	0.00269732	ENSG00000142192,ENSG00000164885,ENSG00000130203,ENSG00000082701,ENSG00000177169,ENSG00000105426,ENSG00000184347,ENSG00000186868,ENSG00000097007,ENSG00000125398,ENSG00000163110,ENSG00000049759,ENSG00000075223,ENSG00000107758,ENSG00000144868,ENSG00000105723,ENSG00000170017,ENSG00000160307,ENSG00000176697,ENSG00000187764,ENSG00000008086,ENSG00000134259,ENSG00000166925,ENSG00000106078,ENSG00000017427,ENSG00000148482,ENSG00000124785,ENSG00000147894,ENSG00000198689,ENSG00000112715,ENSG00000001617,ENSG00000198910,ENSG00000067715,ENSG00000078401,ENSG00000092421,ENSG00000130477,ENSG00000079805,ENSG00000040608,ENSG00000079841,ENSG00000140575,ENSG00000066084
															GO:0010563	negative regulation of phosphorus metabolic process	0.00271283	0.00271283	ENSG00000130203,ENSG00000082701,ENSG00000166851,ENSG00000124762,ENSG00000129757,ENSG00000166311,ENSG00000120539,ENSG00000147889,ENSG00000147883,ENSG00000141510,ENSG00000196396
															GO:0032526	response to retinoic acid	0.00271643	0.00271643	ENSG00000082701,ENSG00000143171,ENSG00000118260,ENSG00000103811,ENSG00000105989,ENSG00000120899,ENSG00000149311,ENSG00000129355,ENSG00000128918,ENSG00000125398,ENSG00000143322,ENSG00000172819,ENSG00000186350,ENSG00000204231,ENSG00000131759,ENSG00000086696,ENSG00000115317,ENSG00000254087,ENSG00000139352,ENSG00000138207
															GO:0006090	pyruvate metabolic process	0.00278014	0.00278014	ENSG00000142192,ENSG00000080815,ENSG00000198793,ENSG00000091140,ENSG00000141959,ENSG00000164916,ENSG00000143437,ENSG00000067057,ENSG00000100644,ENSG00000167720,ENSG00000164708,ENSG00000106633,ENSG00000163114,ENSG00000089041,ENSG00000171105,ENSG00000181722,ENSG00000111537,ENSG00000186951,ENSG00000108515,ENSG00000017427,ENSG00000105220,ENSG00000004799,ENSG00000111640,ENSG00000152556,ENSG00000111674,ENSG00000111669,ENSG00000178951,ENSG00000067992,ENSG00000213585,ENSG00000100393,ENSG00000109107,ENSG00000151376,ENSG00000111716,ENSG00000106617
															GO:1900274	regulation of phospholipase C activity	0.00283661	0.00283661	ENSG00000134853,ENSG00000102468,ENSG00000120907,ENSG00000091831,ENSG00000152266,ENSG00000157404,ENSG00000113721,ENSG00000097007,ENSG00000077782,ENSG00000064547,ENSG00000143322
															GO:0000079	regulation of cyclin-dependent protein serine/threonine kinase activity	0.00285639	0.00285639	ENSG00000176749,ENSG00000166851,ENSG00000124762,ENSG00000147889,ENSG00000147883,ENSG00000205339,ENSG00000164045,ENSG00000158402,ENSG00000185551,ENSG00000171450,ENSG00000129355,ENSG00000142208,ENSG00000082258,ENSG00000175305,ENSG00000111276,ENSG00000171862,ENSG00000146648,ENSG00000075624,ENSG00000101843,ENSG00000150457,ENSG00000107949,ENSG00000151694,ENSG00000129315,ENSG00000141052
															GO:0006650	glycerophospholipid metabolic process	0.00301648	0.00301648	ENSG00000073060,ENSG00000100330,ENSG00000131408,ENSG00000143393,ENSG00000139505,ENSG00000115020,ENSG00000163719,ENSG00000051382,ENSG00000147246,ENSG00000145675,ENSG00000156471,ENSG00000104643,ENSG00000143398,ENSG00000102468,ENSG00000197943,ENSG00000168918
															GO:0048259	regulation of receptor-mediated endocytosis	0.00304281	0.00304281	ENSG00000010704,ENSG00000138756,ENSG00000051382,ENSG00000131238,ENSG00000120885,ENSG00000073921,ENSG00000100151,ENSG00000130208,ENSG00000182718,ENSG00000115977,ENSG00000100599,ENSG00000204842,ENSG00000061938,ENSG00000065609,ENSG00000171105,ENSG00000181092,ENSG00000106366,ENSG00000234906,ENSG00000169218,ENSG00000102081,ENSG00000107984,ENSG00000172932,ENSG00000137486,ENSG00000103154,ENSG00000112715,ENSG00000118473,ENSG00000166710,ENSG00000130787,ENSG00000163956
															GO:0010001	glial cell differentiation	0.00307629	0.00307629	ENSG00000142192,ENSG00000080815,ENSG00000164885,ENSG00000170312,ENSG00000136717,ENSG00000120885,ENSG00000123384,ENSG00000100151,ENSG00000030582,ENSG00000147862,ENSG00000186868,ENSG00000168610,ENSG00000151577,ENSG00000157368,ENSG00000125398,ENSG00000204305,ENSG00000122877,ENSG00000232810,ENSG00000100146,ENSG00000136244,ENSG00000111537,ENSG00000142168,ENSG00000189056,ENSG00000148400,ENSG00000095970,ENSG00000171862,ENSG00000038427,ENSG00000181449,ENSG00000138311,ENSG00000116106,ENSG00000105894,ENSG00000121966,ENSG00000197405,ENSG00000130164,ENSG00000106278,ENSG00000157933,ENSG00000146122,ENSG00000123560,ENSG00000114646
															GO:0032091	negative regulation of protein binding	0.00320023	0.00320023	ENSG00000010704,ENSG00000082701,ENSG00000124762,ENSG00000178999,ENSG00000087586
															GO:0061098	positive regulation of protein tyrosine kinase activity	0.00325935	0.00325935	ENSG00000196396,ENSG00000087589,ENSG00000182578,ENSG00000187116,ENSG00000157368,ENSG00000197122,ENSG00000167191,ENSG00000168959,ENSG00000189056,ENSG00000135744,ENSG00000116106,ENSG00000157193,ENSG00000171867,ENSG00000151694
															GO:0035094	response to nicotine	0.00333139	0.00333139	ENSG00000101204,ENSG00000160716,ENSG00000175344,ENSG00000173039,ENSG00000232810,ENSG00000120903,ENSG00000169684,ENSG00000147434,ENSG00000100292,ENSG00000109320
															GO:0014002	astrocyte development	0.00358042	0.00358042	ENSG00000142192,ENSG00000080815
															GO:1902894	negative regulation of miRNA transcription	0.00360009	0.00360009	ENSG00000132170,ENSG00000173039,ENSG00000091831,ENSG00000147862,ENSG00000100644,ENSG00000125398,ENSG00000100311,ENSG00000232810,ENSG00000131759,ENSG00000112033
															GO:0034776	response to histamine	0.00368059	0.00368059	ENSG00000149295,ENSG00000163288,ENSG00000069696,ENSG00000151577,ENSG00000113327,ENSG00000166206,ENSG00000145864
															GO:0070374	positive regulation of ERK1 and ERK2 cascade	0.00368638	0.00368638	ENSG00000142192,ENSG00000130203,ENSG00000064687,ENSG00000133059,ENSG00000147246,ENSG00000134853,ENSG00000102468,ENSG00000175344,ENSG00000120907,ENSG00000076984,ENSG00000073712,ENSG00000068078,ENSG00000113721,ENSG00000182578,ENSG00000120899,ENSG00000105287,ENSG00000067606,ENSG00000167711,ENSG00000196126,ENSG00000099977,ENSG00000198400,ENSG00000037280,ENSG00000204305,ENSG00000161929,ENSG00000100311,ENSG00000232810,ENSG00000102882,ENSG00000010610,ENSG00000133048,ENSG00000141433,ENSG00000148400,ENSG00000095970,ENSG00000017427,ENSG00000137486,ENSG00000134250,ENSG00000108691,ENSG00000147324,ENSG00000146648,ENSG00000113578,ENSG00000103154
															GO:0051348	negative regulation of transferase activity	0.00382063	0.00382063	ENSG00000130203,ENSG00000082701,ENSG00000166851,ENSG00000124762,ENSG00000129757,ENSG00000166311,ENSG00000147889,ENSG00000141510,ENSG00000196396
															GO:0051583	dopamine uptake involved in synaptic transmission	0.00385123	0.00385123	ENSG00000142319,ENSG00000103546,ENSG00000149295,ENSG00000069696,ENSG00000151577,ENSG00000145335,ENSG00000136827
															GO:0051934	catecholamine uptake involved in synaptic transmission	0.00385123	0.00385123	ENSG00000142319,ENSG00000103546,ENSG00000149295,ENSG00000069696,ENSG00000151577,ENSG00000145335,ENSG00000136827
															GO:0046620	regulation of organ growth	0.00397688	0.00397688	ENSG00000106799,ENSG00000108576,ENSG00000137193,ENSG00000107779,ENSG00000113645,ENSG00000105723,ENSG00000121068,ENSG00000142168,ENSG00000148400,ENSG00000017427,ENSG00000171862,ENSG00000138207,ENSG00000144560,ENSG00000081189,ENSG00000150457,ENSG00000078401,ENSG00000138685
															GO:0002431	Fc receptor mediated stimulatory signaling pathway	0.00413463	0.00413463	ENSG00000149177,ENSG00000097007,ENSG00000171132,ENSG00000101336,ENSG00000158869,ENSG00000197122,ENSG00000010810,ENSG00000176105,ENSG00000254087,ENSG00000000938,ENSG00000103653,ENSG00000129219
															GO:0090257	regulation of muscle system process	0.00435175	0.00435175	ENSG00000118689,ENSG00000136717,ENSG00000183873,ENSG00000185313,ENSG00000007314,ENSG00000169252,ENSG00000132170,ENSG00000120907,ENSG00000160789,ENSG00000160191,ENSG00000046604,ENSG00000148834,ENSG00000198626,ENSG00000151067,ENSG00000081248,ENSG00000067191,ENSG00000164867,ENSG00000163874,ENSG00000215375,ENSG00000133019,ENSG00000181072,ENSG00000113448,ENSG00000105723,ENSG00000134571,ENSG00000070961,ENSG00000111262,ENSG00000184588,ENSG00000058404,ENSG00000142168,ENSG00000148400,ENSG00000017427,ENSG00000135744,ENSG00000146147,ENSG00000150907,ENSG00000123700,ENSG00000174437,ENSG00000147459,ENSG00000100604,ENSG00000078401,ENSG00000145362
															GO:0009314	response to radiation	0.00450503	0.00450503	ENSG00000142192,ENSG00000176884,ENSG00000124762,ENSG00000178999,ENSG00000166311,ENSG00000064687,ENSG00000141510,ENSG00000114026,ENSG00000176444,ENSG00000160716,ENSG00000149295,ENSG00000140090,ENSG00000196611,ENSG00000164045,ENSG00000173039,ENSG00000172977,ENSG00000066926,ENSG00000076984,ENSG00000213639,ENSG00000112062,ENSG00000172531,ENSG00000149968,ENSG00000125971,ENSG00000233276,ENSG00000149311,ENSG00000147133,ENSG00000151577,ENSG00000121671,ENSG00000129355,ENSG00000173846,ENSG00000102001,ENSG00000142208,ENSG00000168077,ENSG00000152465
															GO:0043406	positive regulation of MAP kinase activity	0.00459743	0.00459743	ENSG00000196396,ENSG00000076984,ENSG00000168067,ENSG00000188906,ENSG00000113721,ENSG00000173327,ENSG00000069696,ENSG00000141736,ENSG00000150594,ENSG00000157368,ENSG00000077782,ENSG00000135341,ENSG00000163221,ENSG00000100311,ENSG00000232810,ENSG00000171105,ENSG00000125538,ENSG00000259384,ENSG00000111961,ENSG00000146648,ENSG00000149269,ENSG00000113578,ENSG00000112715,ENSG00000197461,ENSG00000078401
															GO:0030490	maturation of SSU-rRNA	0.00468066	0.00468066	ENSG00000164167,ENSG00000058729,ENSG00000177971,ENSG00000165733,ENSG00000119285,ENSG00000150990
															GO:0019915	lipid storage	0.00477552	0.00477552	ENSG00000130203,ENSG00000073060,ENSG00000131408,ENSG00000104549,ENSG00000132170,ENSG00000165029,ENSG00000160179,ENSG00000084674,ENSG00000163874,ENSG00000232810,ENSG00000112033,ENSG00000267467,ENSG00000175445,ENSG00000136244,ENSG00000132693,ENSG00000125538,ENSG00000025434,ENSG00000186951,ENSG00000095970,ENSG00000109320,ENSG00000100906
															GO:0009991	response to extracellular stimulus	0.00480409	0.00480409	ENSG00000137642,ENSG00000130203,ENSG00000010704,ENSG00000118689,ENSG00000124762,ENSG00000100330,ENSG00000113712,ENSG00000147883,ENSG00000141510,ENSG00000198793,ENSG00000157020,ENSG00000147246,ENSG00000132170,ENSG00000177169,ENSG00000172977,ENSG00000164916,ENSG00000100151,ENSG00000111725,ENSG00000149357,ENSG00000163545,ENSG00000188906
															GO:0006109	regulation of carbohydrate metabolic process	0.00487751	0.00487751	ENSG00000142192,ENSG00000080815,ENSG00000082701,ENSG00000141510,ENSG00000198793,ENSG00000141367,ENSG00000176444,ENSG00000164916,ENSG00000156873,ENSG00000143437,ENSG00000152266,ENSG00000100644,ENSG00000173281,ENSG00000142208,ENSG00000171132,ENSG00000106633,ENSG00000145335,ENSG00000100311,ENSG00000089041,ENSG00000138760,ENSG00000171105,ENSG00000103507,ENSG00000105723,ENSG00000167986,ENSG00000181092,ENSG00000181722,ENSG00000111537,ENSG00000186951,ENSG00000017427,ENSG00000004799,ENSG00000109320

### Sheet: Supp Table 11
GO Biological Process labels for each node and the corresponding enrichment statistics in the "Open Targets (genetics)" portion of Figure 4
GO.ID	Description	p.Val	FDR	Genes
GO:0050435	amyloid-beta metabolic process	6.94129e-12	6.94129e-12	ENSG00000137642,ENSG00000136717,ENSG00000120885,ENSG00000130203,ENSG00000138613,ENSG00000073921,ENSG00000159640,ENSG00000064687
GO:0042987	amyloid precursor protein catabolic process	6.94129e-12	6.94129e-12	ENSG00000137642,ENSG00000136717,ENSG00000120885,ENSG00000130203,ENSG00000138613,ENSG00000137845,ENSG00000073921,ENSG00000064687
GO:0042982	amyloid precursor protein metabolic process	5.04923e-11	5.04923e-11	ENSG00000137642,ENSG00000136717,ENSG00000120885,ENSG00000130203,ENSG00000138613,ENSG00000137845,ENSG00000073921,ENSG00000064687
GO:0034205	amyloid-beta formation	2.14963e-10	2.14963e-10	ENSG00000137642,ENSG00000136717,ENSG00000120885,ENSG00000130203,ENSG00000138613,ENSG00000073921,ENSG00000064687
GO:1902003	regulation of amyloid-beta formation	1.02443e-08	1.02443e-08	ENSG00000137642,ENSG00000136717,ENSG00000120885,ENSG00000130203,ENSG00000073921,ENSG00000064687
GO:1902991	regulation of amyloid precursor protein catabolic process	2.90795e-08	2.90795e-08	ENSG00000137642,ENSG00000136717,ENSG00000120885,ENSG00000130203,ENSG00000073921,ENSG00000064687
GO:1902430	negative regulation of amyloid-beta formation	4.29447e-08	4.29447e-08	ENSG00000137642,ENSG00000136717,ENSG00000120885,ENSG00000130203,ENSG00000064687
GO:0071825	protein-lipid complex organization	4.40044e-08	4.40044e-08	ENSG00000136717,ENSG00000130203,ENSG00000064687,ENSG00000165029,ENSG00000130208,ENSG00000073060,ENSG00000101670
GO:1902992	negative regulation of amyloid precursor protein catabolic process	5.94068e-08	5.94068e-08	ENSG00000137642,ENSG00000136717,ENSG00000120885,ENSG00000130203,ENSG00000064687
GO:0034249	negative regulation of amide metabolic process	1.72232e-07	1.72232e-07	ENSG00000137642,ENSG00000136717,ENSG00000120885,ENSG00000130203
GO:0034248	regulation of amide metabolic process	3.01697e-07	3.01697e-07	ENSG00000137642,ENSG00000136717,ENSG00000120885,ENSG00000130203,ENSG00000073921,ENSG00000064687
GO:0071947	protein deubiquitination involved in ubiquitin-dependent protein catabolic process	5.35058e-07	5.35058e-07	ENSG00000228856,ENSG00000232264,ENSG00000235780,ENSG00000230430,ENSG00000231637,ENSG00000231051,ENSG00000229579
GO:0043691	reverse cholesterol transport	9.45823e-07	9.45823e-07	ENSG00000120885,ENSG00000130203,ENSG00000165029,ENSG00000073060,ENSG00000101670
GO:0002274	myeloid leukocyte activation	1.15712e-06	1.15712e-06	ENSG00000120885,ENSG00000105383,ENSG00000197943,ENSG00000137845,ENSG00000142192,ENSG00000130202,ENSG00000033327,ENSG00000030582,ENSG00000135077,ENSG00000066336
GO:0065005	protein-lipid complex assembly	2.04692e-06	2.04692e-06	ENSG00000136717,ENSG00000130203,ENSG00000064687,ENSG00000165029,ENSG00000130208
GO:0071827	plasma lipoprotein particle organization	2.63609e-06	2.63609e-06	ENSG00000130203,ENSG00000064687,ENSG00000165029,ENSG00000130208,ENSG00000073060,ENSG00000101670
GO:0030301	cholesterol transport	5.64138e-06	5.64138e-06	ENSG00000120885,ENSG00000130203,ENSG00000064687,ENSG00000165029,ENSG00000130208,ENSG00000073060,ENSG00000101670
GO:0015918	sterol transport	7.61894e-06	7.61894e-06	ENSG00000120885,ENSG00000130203,ENSG00000064687,ENSG00000165029,ENSG00000130208,ENSG00000073060,ENSG00000101670
GO:1904037	positive regulation of epithelial cell apoptotic process	1.41739e-05	1.41739e-05	ENSG00000228856,ENSG00000232264,ENSG00000235780,ENSG00000230430,ENSG00000231637,ENSG00000231051,ENSG00000229579
GO:0033700	phospholipid efflux	1.94815e-05	1.94815e-05	ENSG00000130203,ENSG00000064687,ENSG00000165029,ENSG00000130208
GO:0097006	regulation of plasma lipoprotein particle levels	3.10042e-05	3.10042e-05	ENSG00000130203,ENSG00000064687,ENSG00000165029,ENSG00000130208,ENSG00000073060,ENSG00000101670
GO:1905908	positive regulation of amyloid fibril formation	4.19228e-05	4.19228e-05	ENSG00000120885,ENSG00000130203,ENSG00000142192
GO:1902905	positive regulation of supramolecular fiber organization	7.30333e-05	7.30333e-05	ENSG00000136717,ENSG00000120885,ENSG00000130203,ENSG00000146904,ENSG00000073712,ENSG00000142192
GO:0034377	plasma lipoprotein particle assembly	0.00010187	0.00010187	ENSG00000130203,ENSG00000064687,ENSG00000165029,ENSG00000130208,ENSG00000084674
GO:0034375	high-density lipoprotein particle remodeling	0.000121618	0.000121618	ENSG00000130203,ENSG00000130208,ENSG00000073060,ENSG00000101670
GO:0033344	cholesterol efflux	0.000251149	0.000251149	ENSG00000130203,ENSG00000064687,ENSG00000165029,ENSG00000130208,ENSG00000073060
GO:0002263	cell activation involved in immune response	0.000253901	0.000253901	ENSG00000203710,ENSG00000197943,ENSG00000142192,ENSG00000033327,ENSG00000120899,ENSG00000030582,ENSG00000160712,ENSG00000135077,ENSG00000066336
GO:1904035	regulation of epithelial cell apoptotic process	0.00029286	0.00029286	ENSG00000148737,ENSG00000228856,ENSG00000232264,ENSG00000235780,ENSG00000230430,ENSG00000231637,ENSG00000231051,ENSG00000229579
GO:0051345	positive regulation of hydrolase activity	0.000296095	0.000296095	ENSG00000203710,ENSG00000138613,ENSG00000148429,ENSG00000073921,ENSG00000146904,ENSG00000073712
GO:0097242	amyloid-beta clearance	0.000303751	0.000303751	ENSG00000120885,ENSG00000130203,ENSG00000073921,ENSG00000064687
GO:0043254	regulation of protein-containing complex assembly	0.000522454	0.000522454	ENSG00000137642,ENSG00000136717,ENSG00000120885,ENSG00000130203,ENSG00000197943,ENSG00000073712,ENSG00000165029,ENSG00000149968
GO:0034369	plasma lipoprotein particle remodeling	0.000635678	0.000635678	ENSG00000130203,ENSG00000130208,ENSG00000073060,ENSG00000101670,ENSG00000084674
GO:0034368	protein-lipid complex remodeling	0.000635678	0.000635678	ENSG00000130203,ENSG00000130208,ENSG00000073060,ENSG00000101670,ENSG00000084674
GO:0034367	protein-containing complex remodeling	0.000881364	0.000881364	ENSG00000130203,ENSG00000130208,ENSG00000073060,ENSG00000101670,ENSG00000084674
GO:0015748	organophosphate ester transport	0.000941707	0.000941707	ENSG00000203710,ENSG00000130203,ENSG00000064687,ENSG00000165029,ENSG00000130208,ENSG00000073060
GO:0034380	high-density lipoprotein particle assembly	0.000949768	0.000949768	ENSG00000130203,ENSG00000064687,ENSG00000165029
GO:1904019	epithelial cell apoptotic process	0.00112463	0.00112463	ENSG00000148737,ENSG00000228856,ENSG00000232264,ENSG00000235780,ENSG00000230430,ENSG00000231637,ENSG00000231051,ENSG00000229579
GO:0006869	lipid transport	0.00133122	0.00133122	ENSG00000120885,ENSG00000130203,ENSG00000159640,ENSG00000064687,ENSG00000165029,ENSG00000130208,ENSG00000073060,ENSG00000101670,ENSG00000084674,ENSG00000186314,ENSG00000125255
GO:0030100	regulation of endocytosis	0.00136859	0.00136859	ENSG00000120885,ENSG00000130203,ENSG00000197943,ENSG00000073921,ENSG00000064687,ENSG00000130208,ENSG00000073060
GO:0034381	plasma lipoprotein particle clearance	0.00138448	0.00138448	ENSG00000130203,ENSG00000130208,ENSG00000073060,ENSG00000101670,ENSG00000084674
GO:0150076	neuroinflammatory response	0.0013846	0.0013846	ENSG00000120885,ENSG00000197943,ENSG00000142192,ENSG00000149968,ENSG00000030582
GO:0031334	positive regulation of protein-containing complex assembly	0.00138753	0.00138753	ENSG00000136717,ENSG00000120885,ENSG00000197943,ENSG00000073712,ENSG00000165029,ENSG00000149968,ENSG00000120899
GO:0071830	triglyceride-rich lipoprotein particle clearance	0.00149471	0.00149471	ENSG00000130203,ENSG00000130208,ENSG00000166035,ENSG00000234906
GO:0034382	chylomicron remnant clearance	0.00149471	0.00149471	ENSG00000130203,ENSG00000130208,ENSG00000166035,ENSG00000234906
GO:1905952	regulation of lipid localization	0.0015043	0.0015043	ENSG00000130203,ENSG00000064687,ENSG00000165029,ENSG00000130208,ENSG00000073060,ENSG00000101670
GO:0052548	regulation of endopeptidase activity	0.00159076	0.00159076	ENSG00000136717,ENSG00000203710,ENSG00000138613,ENSG00000073921
GO:0015850	organic hydroxy compound transport	0.00214887	0.00214887	ENSG00000120885,ENSG00000130203,ENSG00000064687,ENSG00000165029,ENSG00000130208,ENSG00000073060,ENSG00000101670
GO:0002434	immune complex clearance	0.00220415	0.00220415	ENSG00000203710,ENSG00000120885
GO:0015914	phospholipid transport	0.00221495	0.00221495	ENSG00000130203,ENSG00000064687,ENSG00000165029,ENSG00000130208,ENSG00000073060
GO:1905906	regulation of amyloid fibril formation	0.00232502	0.00232502	ENSG00000120885,ENSG00000130203,ENSG00000142192
GO:0042572	retinol metabolic process	0.00252722	0.00252722	ENSG00000186684,ENSG00000248144,ENSG00000172955,ENSG00000196344,ENSG00000196616,ENSG00000198099,ENSG00000187758
GO:0045862	positive regulation of proteolysis	0.00256863	0.00256863	ENSG00000203710,ENSG00000120885,ENSG00000130203,ENSG00000138613,ENSG00000073921
GO:1900221	regulation of amyloid-beta clearance	0.00267217	0.00267217	ENSG00000120885,ENSG00000130203,ENSG00000064687
GO:0002366	leukocyte activation involved in immune response	0.00273922	0.00273922	ENSG00000203710,ENSG00000197943,ENSG00000033327,ENSG00000120899,ENSG00000030582,ENSG00000160712,ENSG00000135077,ENSG00000066336
GO:0006641	triglyceride metabolic process	0.00288122	0.00288122	ENSG00000137642,ENSG00000130203,ENSG00000130208,ENSG00000073060,ENSG00000101670
GO:0034384	high-density lipoprotein particle clearance	0.00344566	0.00344566	ENSG00000130203,ENSG00000073060,ENSG00000101670
GO:0010876	lipid localization	0.00355388	0.00355388	ENSG00000120885,ENSG00000130203,ENSG00000159640,ENSG00000064687,ENSG00000165029,ENSG00000130208,ENSG00000073060,ENSG00000101670,ENSG00000084674,ENSG00000186314,ENSG00000125255,ENSG00000079156,ENSG00000163874,ENSG00000138760
GO:1905245	regulation of aspartic-type peptidase activity	0.00499391	0.00499391	ENSG00000136717,ENSG00000073921,ENSG00000030582
GO:0052547	regulation of peptidase activity	0.00511736	0.00511736	ENSG00000136717,ENSG00000203710,ENSG00000138613,ENSG00000073921
GO:0051051	negative regulation of transport	0.00526393	0.00526393	ENSG00000136717,ENSG00000130203,ENSG00000105383,ENSG00000073921,ENSG00000064687,ENSG00000130208,ENSG00000120899,ENSG00000066336,ENSG00000100599
GO:1902903	regulation of supramolecular fiber organization	0.00606012	0.00606012	ENSG00000136717,ENSG00000120885,ENSG00000130203,ENSG00000146904,ENSG00000073712,ENSG00000142192
GO:0042573	retinoic acid metabolic process	0.00756133	0.00756133	ENSG00000128918,ENSG00000186684,ENSG00000248144,ENSG00000172955,ENSG00000196344,ENSG00000196616,ENSG00000187758
GO:0017038	protein import	0.00863386	0.00863386	ENSG00000120885,ENSG00000130203
GO:0016579	protein deubiquitination	0.00898068	0.00898068	ENSG00000145901,ENSG00000163874,ENSG00000118369,ENSG00000170236,ENSG00000228856,ENSG00000232264,ENSG00000235780,ENSG00000230430,ENSG00000231637,ENSG00000231051,ENSG00000229579
GO:0018108	peptidyl-tyrosine phosphorylation	0.00916641	0.00916641	ENSG00000087589,ENSG00000197943,ENSG00000146904,ENSG00000142192,ENSG00000120899,ENSG00000160712,ENSG00000187116,ENSG00000157368
GO:0018212	peptidyl-tyrosine modification	0.00948711	0.00948711	ENSG00000087589,ENSG00000197943,ENSG00000146904,ENSG00000142192,ENSG00000120899,ENSG00000160712,ENSG00000187116,ENSG00000157368
GO:0006638	neutral lipid metabolic process	0.0131302	0.0131302	ENSG00000137642,ENSG00000130203,ENSG00000130208,ENSG00000073060,ENSG00000101670
GO:0006639	acylglycerol metabolic process	0.0131302	0.0131302	ENSG00000137642,ENSG00000130203,ENSG00000130208,ENSG00000073060,ENSG00000101670
GO:1900078	positive regulation of cellular response to insulin stimulus	0.0133586	0.0133586	ENSG00000137642,ENSG00000134463
GO:0032640	tumor necrosis factor production	0.0134185	0.0134185	ENSG00000120885,ENSG00000105383,ENSG00000197943,ENSG00000142192,ENSG00000135077,ENSG00000187116
GO:0032680	regulation of tumor necrosis factor production	0.0134185	0.0134185	ENSG00000120885,ENSG00000105383,ENSG00000197943,ENSG00000142192,ENSG00000135077,ENSG00000187116
GO:0070372	regulation of ERK1 and ERK2 cascade	0.0140319	0.0140319	ENSG00000130203,ENSG00000073712,ENSG00000142192,ENSG00000064687,ENSG00000198369,ENSG00000120899,ENSG00000167711,ENSG00000196126,ENSG00000145901,ENSG00000161929
GO:0010950	positive regulation of endopeptidase activity	0.0147553	0.0147553	ENSG00000203710,ENSG00000138613,ENSG00000073921
GO:0032374	regulation of cholesterol transport	0.0156626	0.0156626	ENSG00000130203,ENSG00000064687,ENSG00000130208,ENSG00000101670
GO:0032371	regulation of sterol transport	0.0156626	0.0156626	ENSG00000130203,ENSG00000064687,ENSG00000130208,ENSG00000101670
GO:0071706	tumor necrosis factor superfamily cytokine production	0.0167271	0.0167271	ENSG00000120885,ENSG00000105383,ENSG00000197943,ENSG00000142192,ENSG00000135077,ENSG00000187116
GO:1903555	regulation of tumor necrosis factor superfamily cytokine production	0.0167271	0.0167271	ENSG00000120885,ENSG00000105383,ENSG00000197943,ENSG00000142192,ENSG00000135077,ENSG00000187116
GO:0007041	lysosomal transport	0.0170381	0.0170381	ENSG00000137642,ENSG00000136717,ENSG00000120885
GO:0090083	regulation of inclusion body assembly	0.020028	0.020028	ENSG00000137642,ENSG00000120885
GO:1905907	negative regulation of amyloid fibril formation	0.0203345	0.0203345	ENSG00000120885,ENSG00000130203
GO:0032760	positive regulation of tumor necrosis factor production	0.0203707	0.0203707	ENSG00000120885,ENSG00000197943,ENSG00000142192,ENSG00000135077,ENSG00000187116
GO:0007009	plasma membrane organization	0.0224413	0.0224413	ENSG00000136717,ENSG00000203710,ENSG00000120885
GO:0042632	cholesterol homeostasis	0.0227113	0.0227113	ENSG00000130203,ENSG00000165029,ENSG00000073060,ENSG00000101670,ENSG00000084674,ENSG00000166035,ENSG00000120915,ENSG00000234906,ENSG00000025434
GO:0050730	regulation of peptidyl-tyrosine phosphorylation	0.0241182	0.0241182	ENSG00000087589,ENSG00000197943,ENSG00000142192,ENSG00000120899,ENSG00000160712,ENSG00000187116,ENSG00000157368
GO:0046503	glycerolipid catabolic process	0.0244871	0.0244871	ENSG00000137642,ENSG00000130208,ENSG00000073060,ENSG00000101670
GO:0043547	positive regulation of GTPase activity	0.0246585	0.0246585	ENSG00000148429,ENSG00000073921,ENSG00000146904,ENSG00000073712
GO:0070371	ERK1 and ERK2 cascade	0.0247191	0.0247191	ENSG00000130203,ENSG00000073712,ENSG00000142192,ENSG00000064687,ENSG00000198369,ENSG00000120899,ENSG00000167711,ENSG00000196126,ENSG00000145901,ENSG00000161929
GO:0002697	regulation of immune effector process	0.0252456	0.0252456	ENSG00000203710,ENSG00000197943,ENSG00000130202,ENSG00000033327,ENSG00000030582,ENSG00000135077,ENSG00000066336,ENSG00000196126,ENSG00000161929,ENSG00000197721,ENSG00000163874
GO:0055092	sterol homeostasis	0.0253781	0.0253781	ENSG00000130203,ENSG00000165029,ENSG00000073060,ENSG00000101670,ENSG00000084674,ENSG00000166035,ENSG00000120915,ENSG00000234906,ENSG00000025434
GO:1903557	positive regulation of tumor necrosis factor superfamily cytokine production	0.0258706	0.0258706	ENSG00000120885,ENSG00000197943,ENSG00000142192,ENSG00000135077,ENSG00000187116
GO:0002503	peptide antigen assembly with MHC class II protein complex	0.0269277	0.0269277	ENSG00000196735,ENSG00000237541,ENSG00000196126,ENSG00000198502
GO:0002399	MHC class II protein complex assembly	0.0269277	0.0269277	ENSG00000196735,ENSG00000237541,ENSG00000196126,ENSG00000198502
GO:0033619	membrane protein proteolysis	0.0313607	0.0313607	ENSG00000130203,ENSG00000138613,ENSG00000137845
GO:0007034	vacuolar transport	0.0325016	0.0325016	ENSG00000137642,ENSG00000136717,ENSG00000120885
GO:0010952	positive regulation of peptidase activity	0.0327672	0.0327672	ENSG00000203710,ENSG00000138613,ENSG00000073921
GO:0046486	glycerolipid metabolic process	0.0376395	0.0376395	ENSG00000137642,ENSG00000130203,ENSG00000197943,ENSG00000168918,ENSG00000130208,ENSG00000073060,ENSG00000101670
GO:0010951	negative regulation of endopeptidase activity	0.0382827	0.0382827	ENSG00000136717,ENSG00000203710
GO:0019216	regulation of lipid metabolic process	0.0383586	0.0383586	ENSG00000137642,ENSG00000130203,ENSG00000197943,ENSG00000064687,ENSG00000130208,ENSG00000073060
GO:0007611	learning or memory	0.0411721	0.0411721	ENSG00000130203,ENSG00000073921,ENSG00000142192,ENSG00000064687
GO:0070841	inclusion body assembly	0.0417754	0.0417754	ENSG00000137642,ENSG00000120885
GO:1990000	amyloid fibril formation	0.043294	0.043294	ENSG00000120885,ENSG00000130203,ENSG00000142192
GO:0055090	acylglycerol homeostasis	0.0454488	0.0454488	ENSG00000130203,ENSG00000073060,ENSG00000166035,ENSG00000267467,ENSG00000234906,ENSG00000025434
GO:0070328	triglyceride homeostasis	0.0454488	0.0454488	ENSG00000130203,ENSG00000073060,ENSG00000166035,ENSG00000267467,ENSG00000234906,ENSG00000025434
GO:0009395	phospholipid catabolic process	0.047279	0.047279	ENSG00000130208,ENSG00000073060,ENSG00000101670,ENSG00000166035,ENSG00000234906,ENSG00000129219,ENSG00000102886
GO:0007610	behavior	0.0480281	0.0480281	ENSG00000130203,ENSG00000140090,ENSG00000073921,ENSG00000142192,ENSG00000064687
GO:0050731	positive regulation of peptidyl-tyrosine phosphorylation	0.0487864	0.0487864	ENSG00000087589,ENSG00000197943,ENSG00000120899,ENSG00000160712,ENSG00000187116,ENSG00000157368
GO:1902959	regulation of aspartic-type endopeptidase activity involved in amyloid precursor protein catabolic process	0.0492266	0.0492266	ENSG00000136717,ENSG00000073921
